# Spatial Multi-Omics Connect SHROOM3 and COL18A1 in Chronic Kidney Disease

**DOI:** 10.1101/2024.02.09.24301246

**Authors:** Pukhraj S. Gaheer, Nikhil Uppal, Amy Paul, Pedrum Mohammadi-Shemirani, Nicolas Perrot, Guillaume Paré, Darren Bridgewater, Matthew B. Lanktree

## Abstract

Shroom Family Member 3 (*SHROOM3)* encodes an actin-binding protein that impacts kidney development. Genome-wide association studies (GWAS) identified CKD-associated common variants around *SHROOM3* and *Shroom3* knock-out mice develop glomerular abnormalities. We sought to evaluate the impact of genetically predicted *SHROOM3* expression on kidney traits and the circulating proteome, and validate findings in a mouse model. Genetic instruments for *SHROOM3* expression in distinct kidney compartments (glomerular n=240, tubulointerstitial n=311) were constructed using single cell sequencing data from NephQTL2. Using two-sample Mendelian randomization, we evaluated the effects of glomerular and tubulointerstitial *SHROOM3* expression on kidney traits and the concentration of 1,463 plasma proteins in the UK Biobank and CKDGen Consortium. Genetically predicted tubulointerstitial *SHROOM3* expression colocalized with the genetic signals for eGFR and albuminuria. A 34% reduction in genetically predicted tubulointerstitial *SHROOM3* expression was associated with a 0.3% increase in cross-sectional eGFR (*P* = 6.8×10^-4^), a 1.5% increase in albuminuria (*P* = 0.01), and a 2.2% reduction in plasma COL18A1 concentration (*P* = 1.2×10^-5^). In contrast, genetically predicted glomerular *SHROOM3* expression showed neither colocalization nor significant Mendelian randomization results. Using immunofluorescence, heterozygous *Shroom3* knockout mice had a concordant reduction of Col18a1 in their kidneys, primarily around the tubules. Thus, reduced tubulointerstitial *SHROOM3* expression, but not glomerular, is associated with increased cross-sectional eGFR, increased uACR, and reduced plasma COL18A1 and *Shroom3* knockout leads to reduced kidney Col18a1, agnostically linking *SHROOM3* and *COL18A1* in CKD pathogenesis.

**Lay Summary:** The *SHROOM3* gene is consistently linked to kidney disease, but we have yet to fully understand why. We looked at how genetic changes affecting *SHROOM3* impact different regions of the kidney. We found that less *SHROOM3* in kidney tubules led to increased kidney filtration, but also increased leakage of protein into the urine. After looking at over 1000 proteins, we identified a new link between *SHROOM3* and a collagen protein called COL18A1. We then confirmed the link between SHROOM3 and COL18A1 by imaging the kidneys of mice designed to have less SHROOM3. Our results suggest an interaction of SHROOM3 and COL18A1 leads to increased pressure on the kidney filtration system.

## Supplementary File (Excel) for "Spatial Multi-Omics Connect SHROOM3 and COL18A1 in Chronic Kidney Disease"

### Sheet: TOC
List of Supplementary Materials
Supplementary Table S1. STrengthening the Reporting of OBservational studies in Epidemiology using Mendelian Randomization (STROBE-MR) Checklist
Supplementary Table S2. Genetic instrument for tubulointerstitial SHROOM3 expression and glomerular SHROOM3expression
Supplementary Table S3. PhenoScanner search of tubulointerstitial and glomerular genetic instrument variants
Supplementary Table S4. Summary-level Mendelian randomization results using tubulointerstitial SHROOM3 genetic instrument
Supplementary Table S5. Individual-level allele score Mendelian randomization using UK Biobank phenotype data and tubulointerstitial genetic instrument
Supplementary Table S6. Inverse variance weighted meta-analysis of CKD Mendelian randomization results across CKDGen Consortium and UK Biobank
Supplementary Table S7. Phenome-wide Mendelian randomization of 228 binary phenotypes in the UK Biobank using the tubulointerstitial genetic instrument
Supplementary Table S8. Summary-level Mendelian randomization results using glomerular SHROOM3 genetic instrument
Supplementary Table S9. Individual-level allele score Mendelian randomization using UK Biobank phenotype data and glomerular genetic instrument
Supplementary Table S10. Phenome-wide Mendelian randomization of 228 binary phenotypes in the UK Biobank using the glomerular genetic instrument
Supplementary Table S11. Colocalization of tubulointerstitial and glomerular genetic instruments with kidney phenotypes
Supplementary Table S12. Prevalence of predicted loss-of-function SHROOM3 variants in the general population
Supplementary Table S13. Prevalence of predicted loss-of-function SHROOM3 variants across eight ancestries present in gnomAD v2.1
Supplementary Table S14. Proteome-wide individual-level allele score Mendelian randomization using UK Biobank biomarker data and tubulointerstitial genetic instrument
Supplementary Table S15. Proteome-wide individual-level allele score Mendelian randomization using UK Biobank biomarker data and glomerular genetic instrument

### Sheet: Table S1
Supplementary Table 1. STrengthening the Reporting of OBservational studies in Epidemiology using Mendelian Randomization (STROBE-MR) Checklist
STROBE-MR
Item No.	Section	Checklist item	Section
1	TITLE and ABSTRACT	Indicate Mendelian randomization (MR) as the study’s design in the title and/or the abstract if that is a main purpose of the study	Abstract
	INTRODUCTION
2	Background	Explain the scientific background and rationale for the reported study. What is the exposure? Is a potential causal relationship between exposure and outcome plausible? Justify why MR is a helpful method to address the study question	Introduction
3	Objectives	State specific objectives clearly, including pre-specified causal hypotheses (if any). State that MR is a method that, under specific assumptions, intends to estimate causal effects	Introduction
	METHODS
4	Study design and data sources	Present key elements of the study design early in the article. Consider including a table listing sources of data for all phases of the study. For each data source contributing to the analysis, describe the following:	Methods
	a)	Setting: Describe the study design and the underlying population, if possible. Describe the setting, locations, and relevant dates, including periods of recruitment, exposure, follow-up, and data collection, when available.	Methods
	b)	Participants: Give the eligibility criteria, and the sources and methods of selection of participants. Report the sample size, and whether any power or sample size calculations were carried out prior to the main analysis	Methods
	c)	Describe measurement, quality control and selection of genetic variants	Methods
	d)	For each exposure, outcome, and other relevant variables, describe methods of assessment and diagnostic criteria for diseases	Methods
	e)	Provide details of ethics committee approval and participant informed consent, if relevant	Methods
5	Assumptions	Explicitly state the three core IV assumptions for the main analysis (relevance, independence and exclusion restriction) as well assumptions for any additional or sensitivity analysis	Methods
6	Statistical methods: main analysis	Describe statistical methods and statistics used	Methods
	a)	Describe how quantitative variables were handled in the analyses (i.e., scale, units, model)	Methods
	b)	Describe how genetic variants were handled in the analyses and, if applicable, how their weights were selected	Methods
	c)	Describe the MR estimator (e.g. two-stage least squares, Wald ratio) and related statistics. Detail the included covariates and, in case of two-sample MR, whether the same covariate set was used for adjustment in the two samples	Methods
	d)	Explain how missing data were addressed	NA
	e)	If applicable, indicate how multiple testing was addressed	Methods
7	Assessment of assumptions	Describe any methods or prior knowledge used to assess the assumptions or justify their validity	Methods
8	Sensitivity analyses and additional analyses	Describe any sensitivity analyses or additional analyses performed (e.g. comparison of effect estimates from different approaches, independent replication, bias analytic techniques, validation of instruments, simulations)	Methods
9	Software and pre-registration
	a)	Name statistical software and package(s), including version and settings used	Methods
	b)	State whether the study protocol and details were pre-registered (as well as when and where)	NA
	RESULTS
10	Descriptive data
	a)	Report the numbers of individuals at each stage of included studies and reasons for exclusion. Consider use of a flow diagram	Methods and Results
	b)	Report summary statistics for phenotypic exposure(s), outcome(s), and other relevant variables (e.g. means, SDs, proportions)	Supplementary Table S2
	c)	If the data sources include meta-analyses of previous studies, provide the assessments of heterogeneity across these studies	NA
	d)	For two-sample MR:
		i. Provide justification of the similarity of the genetic variant-exposure associations between the exposure and outcome samples	Methods and Results
		ii. Provide information on the number of individuals who overlap between the exposure and outcome studies	Methods
11	Main results
	a)	Report the associations between genetic variant and exposure, and between genetic variant and outcome, preferably on an interpretable scale	Results
	b)	Report MR estimates of the relationship between exposure and outcome, and the measures of uncertainty from the MR analysis, on an interpretable scale, such as odds ratio or relative risk per SD difference	Results
	c)	If relevant, consider translating estimates of relative risk into absolute risk for a meaningful time period	NA
	d)	Consider plots to visualize results (e.g. forest plot, scatterplot of associations between genetic variants and outcome versus between genetic variants and exposure)	Figure 2 & 3
12	Assessment of assumptions
	a)	Report the assessment of the validity of the assumptions	Results
	b)	Report any additional statistics (e.g., assessments of heterogeneity across genetic variants, such as I2, Q statistic or E-value)	Supplementary Table 4 & 8
13	Sensitivity analyses and additional analyses
	a)	Report any sensitivity analyses to assess the robustness of the main results to violations of the assumptions	Supplementary Table 4 & 8
	b)	Report results from other sensitivity analyses or additional analyses	Results and Supplementary Table 4 & 8
	c)	Report any assessment of direction of causal relationship (e.g., bidirectional MR)	NA
	d)	When relevant, report and compare with estimates from non-MR analyses	NA
	e)	Consider additional plots to visualize results (e.g., leave-one-out analyses)	NA
	DISCUSSION
14	Key results	Summarize key results with reference to study objectives	Discussion
15	Limitations	Discuss limitations of the study, taking into account the validity of the IV assumptions, other sources of potential bias, and imprecision. Discuss both direction and magnitude of any potential bias and any efforts to address them	Discussion
16	Interpretation
	a)	Meaning: Give a cautious overall interpretation of results in the context of their limitations and in comparison with other studies	Discussion
	b)	Mechanism: Discuss underlying biological mechanisms that could drive a potential causal relationship between the investigated exposure and the outcome, and whether the gene-environment equivalence assumption is reasonable. Use causal language carefully, clarifying that IV estimates may provide causal effects only under certain assumptions	Discussion
	c)	Clinical relevance: Discuss whether the results have clinical or public policy relevance, and to what extent they inform effect sizes of possible interventions	Discussion
17	Generalizability	Discuss the generalizability of the study results (a) to other populations, (b) across other exposure periods/timings, and (c) across other levels of exposure	Discussion
	OTHER INFORMATION
18	Funding	Describe sources of funding and the role of funders in the present study and, if applicable, sources of funding for the databases and original study or studies on which the present study is based	Disclosures, Funding, and Role of Funder
19	Data and data sharing	Provide the data used to perform all analyses or report where and how the data can be accessed, and reference these sources in the article. Provide the statistical code needed to reproduce the results in the article, or report whether the code is publicly accessible and if so, where	Data Availability
20	Conflicts of Interest	All authors should declare all potential conflicts of interest	Disclosures

### Sheet: Table S2
Supplementary Table 2. Genetic instrument for tubulointerstitial SHROOM3 expression and glomerular SHROOM3expression
Beta is represented as the standardized effect size of the effect allele as reported in NephQTL
Tubulointerstitial Genetic Instrument
chr	Pos (b37)	SNP	Beta	SE	Effect Allele	Other Allele	Effect Allele Frequency	P	n	Type
4	77688152	rs13129187	-0.333	0.0866946	T	C	0.059	0.000123	311	Intronic
4	76866848	rs75847372	-0.437	0.116376	C	T	0.032	0.000173	311	Intronic
4	77579347	rs115049627	-0.303	0.0980509	T	G	0.043	0.002	311	Intronic
4	77109233	rs111451617	0.35	0.131972	T	C	0.027	0.008	311	Intronic
4	77077668	rs72655525	-0.254	0.101109	A	C	0.047	0.012	311	Intronic
4	77121203	rs149094066	0.47	0.19127	A	G	0.011	0.014	311	Intronic
4	77880463	rs76008592	-0.269	0.120014	C	T	0.026	0.025	311	Intronic
4	78201535	rs4859772	0.106	0.0499983	T	C	0.244	0.034	311	Intronic
4	77671459	rs78017210	0.415	0.207979	G	A	0.011	0.046	311	Intronic
4	77813649	rs28584831	-0.284	0.143625	T	C	0.021	0.048	311	Intergenic
4	77717963	rs34797946	0.118	0.0596753	C	A	0.153	0.048	311	Intronic
4	78058704	rs4343750	-0.123	0.0622039	T	C	0.117	0.048	311	Intergenic
Glomerular Genetic Instrument
chr	Pos (b37)	SNP	Beta	SE	Effect Allele	Other Allele	Effect Allele Frequency	P	n	Type
4	77774526	rs115670188	0.4	0.108399	C	T	0.054	0.000224	240	Intergenic
4	77971882	rs4252935	0.608	0.184773	G	A	0.981	0.001	240	Intronic
4	77595139	rs11726099	0.17	0.0572827	C	T	0.742	0.003	240	Intronic
4	77939463	rs183313862	0.716	0.255074	G	A	0.012	0.005	240	Intronic
4	78025258	rs77349274	0.289	0.107162	A	C	0.933	0.007	240	Intergenic
4	78118088	rs17002429	0.32	0.134076	T	C	0.04	0.017	240	Intronic
4	77111891	rs13102604	0.558	0.243629	T	C	0.01	0.022	240	Intronic
4	76910673	rs115140093	0.515	0.232872	T	C	0.988	0.027	240	Intronic
4	77813649	rs28584831	0.384	0.184105	C	T	0.981	0.037	240	Intergenic
4	77743520	rs13152105	0.132	0.067053	C	T	0.835	0.049	240	Intronic

### Sheet: Table S3
Supplementary Table 3. PhenoScanner search of tubulointerstitial and glomerular genetic instrument variants
Tubulointerstitial
RSID	Trait	PMID	P-value	Dataset
rs13129187	Cause of death: perforation of intestine	UKBB	9.646e-07	Neale-B_UKBB_EUR_2017
rs149094066	Treatment with lorazepam	UKBB	1.702e-06	Neale-B_UKBB_EUR_2017
rs4859682	Hematocrit	27863252	1.756e-13	Astle-W_Blood-Cell-Traits_EUR_2016
rs4859682	Hemoglobin concentration	27863252	3.065e-10	Astle-W_Blood-Cell-Traits_EUR_2016
rs4859682	Red blood cell count	27863252	1.167e-13	Astle-W_Blood-Cell-Traits_EUR_2016
rs4859682	log eGFR creatinine in non diabetics	26831199	3.8e-36	CKDGen_eGFRcrea-NDM_EUR_2016
rs4859682	log eGFR creatinine	20383146	5.5e-18	CKDGen_eGFRcrea_EUR_2010
rs4859682	log eGFR creatinine	26831199	1.2e-36	CKDGen_eGFRcrea_EUR_2016
rs4859682	log eGFR cystatin C	20383146	3.3e-08	CKDGen_eGFRcys_EUR_2010
rs4859682	log eGFR cystatin C	26831199	4.9e-12	CKDGen_eGFRcys_EUR_2016
rs4859682	Cystatin C in serum	20383146	1.5e-09	GRASP
rs4859682	Estimated glomerular filtration rate eGFR	20222955	3e-07	GRASP
rs4859682	Serum creatinine	20383146	3.9e-20	GRASP
rs4859682	Serum creatinine estimated glomerular filtration rate eGFR	19430482	3.01e-07	GRASP
rs4859682	Serum creatinine estimated glomerular filtration rate eGFR	23535967	2.02e-09	GRASP
rs4859682	Serum magnesium	20700443	2.39e-09	GRASP
rs4859682	Glomerular filtration rate	23535967	2e-09	NHGRI-EBI_GWAS_Catalog
rs4859682	Red blood cell count	27863252	1e-13	NHGRI-EBI_GWAS_Catalog
rs72655525	Mean corpuscular hemoglobin	27863252	6.863e-06	Astle-W_Blood-Cell-Traits_EUR_2016
rs78017210	Visual disturbances	UKBB	1.236e-06	Neale-B_UKBB_EUR_2017
Glomerular
RSID	Trait	PMID	P-value	Dataset
rs183313862	Cause of death: other specified respiratory disorders	UKBB	1.297e-06	Neale-B_UKBB_EUR_2017

### Sheet: Table S4
Supplementary Table 4. Summary-level Mendelian randomization results using tubulointerstitial SHROOM3 genetic instrument
Beta represents % change in trait per 34% relative increase in genetic instrument
OR represents odds ratio change in trait per 34% relative increase in genetic instrument
Consortium and Outcome	Methods	First Stage MR							Outlier Corrected MR
		N	OR/Beta	SE	P	Heterogeneity P	R2	F-Statistic	N	OR/Beta	SE	P	Heterogeneity P	R2	F-Statistic
CKD	Weighted Median	12	1.058	0.0337824	0.0912474	0.185025	0.265	9	No Outliers
	IVW		1.029	0.0260148	0.261432
	MR-Egger		1.094	0.0528407	0.119597
	MR-PRESSO				0.285345
	Mr-Egger (intercept)				0.220301
eGFRCrea	Weighted Median	12	-0.0014758	0.0010715	0.16841	0.000422706	0.265	9	10	-0.00146845	0.0010219	0.150725	0.135254	0.228	9
	IVW		-0.00315589	0.00106936	0.00316549					-0.0028193	0.000829443	0.000676261
	MR-Egger		-0.00499951	0.00225753	0.0511615					-0.00116371	0.00201404	0.579293
	MR-PRESSO				0.0131812							0.0357262
	Mr-Egger (intercept)				0.37478							0.392409
eGFRCrea (Trans-ancestry)	Weighted Median	11	-0.0096551	0.00528351	0.0676393	0.000388266	0.259	9.5	10	-0.00894308	0.00505654	0.0769579	0.0110881	0.236	9.3
	IVW		-0.0168485	0.00491463	0.000607542					-0.0135231	0.00450932	0.00270941
	MR-Egger		-0.0257809	0.00938331	0.0225679					-0.0206808	0.00859328	0.0427328
	MR-PRESSO				0.00645769							0.0149826
	Mr-Egger (intercept)				0.294707							0.356098
eGFRCys	Weighted Median	11	-0.00197614	0.00159578	0.215585	0.456683	0.259	9.5	No Outliers
	IVW		-0.00387631	0.00101785	0.000139905
	MR-Egger		-0.00263599	0.00203727	0.227922
	MR-PRESSO				0.0032457
	Mr-Egger (intercept)				0.497602
Diabetes Stratified eGFR (with Diabetes)	Weighted Median	11	-0.00260246	0.00348549	0.455271	0.314881	0.252	9.2	No Outliers
	IVW		-0.00489249	0.00251893	0.052102
	MR-Egger		-0.00312699	0.00521098	0.563257
	MR-PRESSO				0.0807739
	Mr-Egger (intercept)				0.703754
Diabetes Stratified eGFR (without Diabetes)	Weighted Median	11	-0.00104041	0.00114841	0.364959	1.85236e-07	0.252	9.2	8	-0.00100421	0.00114594	0.380859	0.00816474	0.195	9.1
	IVW		-0.00328363	0.00139926	0.018941					-0.00250245	0.00117673	0.0334526
	MR-Egger		-0.00643285	0.00270984	0.0416432					-0.00365417	0.0024679	0.189193
	MR-PRESSO				0.0408707							0.071025
	Mr-Egger (intercept)				0.21332							0.60868
eGFR Decline	Weighted Median	11	0.0030515	0.0140397	0.827937	0.844923	0.259	9.5	No Outliers
	IVW		-0.00742007	0.0103553	0.473652
	MR-Egger		0.00764041	0.0202681	0.714933
	MR-PRESSO				0.362319
	Mr-Egger (intercept)				0.409816
BUN	Weighted Median	12	0.0024188	0.00190029	0.203068	0.0522116	0.265	9	No Outliers
	IVW		0.0024188	0.00153542	0.13239
	MR-Egger		0.00582644	0.00316576	0.0955277
	MR-PRESSO				0.160551
	Mr-Egger (intercept)				0.236204
uACR	Weighted Median	12	-0.0153254	0.00761529	0.0333229	0.00727059	0.265	9	11	-0.0157614	0.00724668	0.0296314	0.065278	0.253	9.2
	IVW		-0.0133176	0.00681881	0.0508122					-0.0152095	0.00595812	0.0106882
	MR-Egger		-0.0381844	0.0124019	0.0116622					-0.0329203	0.0121346	0.0238827
	MR-PRESSO				0.0767163							0.0287291
	Mr-Egger (intercept)				0.0466058							0.135782
Kidney Volume	Weighted Median	11	-0.00737048	0.0215898	0.732812	0.0417937	0.259	9.5	No Outliers
	IVW		-0.0251251	0.0191844	0.19031
	MR-Egger		0.00230571	0.0379545	0.952886
	MR-PRESSO				0.219599
	Mr-Egger (intercept)				0.421625
Glomerular SHROOM3 Expression	Weighted Median	10	0.0744703	0.193526	0.70038	0.696195	0.246	9.8	No Outliers
	IVW		8.09074e-05	0.13971	0.999538
	MR-Egger		0.140358	0.270686	0.618124
	MR-PRESSO				0.999468
	Mr-Egger (intercept)				0.561914

### Sheet: Table S5
Supplementary Table 5. Individual-level allele score Mendelian randomization using UK Biobank phenotype data and tubulointerstitial genetic instrument
Beta represents % change in trait per 34% relative increase in genetic instrument
CKD defined as CKD G3, G4, G5, algorithmically define ESKD, or eGFRCrea or eGFRCys < 60 ml/min/1.73m2
Outcome	Beta/OR	SE	Lower CI	Upper CI	P	cases	controls	N
eGFRCrea	-0.00708	0.0016	-0.0102	-0.00395	9.47e-06			327343
eGFRCreaCys	-0.00655	0.00157	-0.00962	-0.00348	2.89e-05			327093
eGFRCys	-0.00485	0.00153	-0.00786	-0.00185	0.00154			327485
uACR	-0.00735	0.00306	-0.0133	-0.00136	0.0162			103471
CKD	1.00114	0.00989	0.982	1.02	0.908	10809	316862	327671

### Sheet: Table S6
Supplementary Table 6. Inverse variance weighted meta-analysis of CKD Mendelian randomization results across CKDGen Consortium and UK Biobank
OR represents odds ratio change in trait per 34% relative increase in genetic instrument
	UK Biobank			CKDGen			Meta-Analysis
Compartment	OR	SE	P	OR	SE	P	OR	95% CI	P	Heterogeneity P	Cases	Controls	N
Tubulointerstitial	1	0.00989	0.91	1.029	0.0260148	0.261432	1.0047	[0.99, 1.02]	0.61	0.32	52204	884322	936526
Glomerular	0.995	0.00992	0.63	0.979638	0.0195975	0.29	0.99	[0.97, 1.01]	0.36	0.48	52204	884322	936526

### Sheet: Table S7
Supplementary Table 7. Phenome-wide Mendelian randomization of 228 binary phenotypes in the UK Biobank using the tubulointerstitial genetic instrument
Odds Ratio (OR) represents OR change in trait per 34% relative increase in genetic instrument
Highlighted P-values surpassed Bonferroni corrected threshold (P < 2E-04)
Outcome	Method	# of SNPs	OR	SE	P	Heterogeneity P	MR-Egger Intercept P	Cases	Controls	N	R2	F-Statistic
Internal derangement of knee	IVW	12	1.08	0.03	0.00307	0.48		15430	391457	406887	0.27	9
Symptoms affecting skin	IVW	12	0.89	0.04	0.00558	0.99		5554	403407	408961	0.27	9
Sebaceous cyst	IVW	12	0.92	0.03	0.0083	0.53		8876	399255	408131	0.27	9
Myocardial infarction	IVW	12	0.92	0.03	0.00863	0.75		11703	377103	388806	0.27	9
Diseases of sebaceous glands	IVW	12	0.92	0.03	0.00959	0.45		8948	399255	408203	0.27	9
Pulmonary heart disease	IVW	12	0.87	0.06	0.03	0.04		4257	402375	406632	0.27	9
Nonspecific chest pain	IVW	12	0.95	0.02	0.03	0.11		31429	377532	408961	0.27	9
Uterine leiomyoma	IVW	12	1.09	0.04	0.04	0.07		10345	391653	401998	0.27	9
Ischemic Heart Disease	IVW	12	0.95	0.02	0.04	0.14		31355	377103	408458	0.27	9
Pain in limb	IVW	12	1.09	0.04	0.04	0.28		6327	402634	408961	0.27	9
Diseases of hair and hair follicles	IVW	12	0.92	0.04	0.06	0.71		5344	402357	407701	0.27	9
Acquired foot deformities	IVW	12	0.94	0.03	0.06	0.97		9865	394914	404779	0.27	9
Hallux valgus (Bunion)	IVW	12	0.93	0.04	0.06	0.94		6699	394914	401613	0.27	9
Osteoarthritis; localized	IVW	12	0.95	0.02	0.06	0.67		17691	380522	398213	0.27	9
Disorders of lipoid metabolism	IVW	12	0.97	0.02	0.07	0.6		35927	373034	408961	0.27	9
Cataract	IVW	12	0.96	0.03	0.07	0.28		20352	388609	408961	0.27	9
Other disorders of eyelids	IVW	12	1.08	0.04	0.07	0.8		5726	399306	405032	0.27	9
Other chronic ischemic heart disease, unspecified	IVW	12	0.95	0.03	0.07	0.62		14921	377103	392024	0.27	9
Varicose veins of lower extremity	IVW	12	0.93	0.04	0.07	0.07		11697	369592	381289	0.27	9
Benign neoplasm of uterus	IVW	12	1.07	0.04	0.08	0.09		10610	391653	402263	0.27	9
Hyperlipidemia	IVW	12	0.97	0.02	0.08	0.59		35844	373034	408878	0.27	9
Urinary calculus	IVW	12	1.07	0.04	0.08	0.33		6643	401005	407648	0.27	9
Other disorders of intestine	IVW	12	1.1	0.05	0.09	0.23		4200	387338	391538	0.27	9
Rheumatoid arthritis	IVW	12	0.92	0.05	0.09	0.57		4412	365085	369497	0.27	9
Spondylosis and allied disorders	IVW	12	0.94	0.04	0.09	0.48		7930	391917	399847	0.27	9
Spondylosis without myelopathy	IVW	12	0.93	0.04	0.09	0.51		5077	391917	396994	0.27	9
Cardiac conduction disorders	IVW	12	1.06	0.04	0.1	0.51		6959	380919	387878	0.27	9
Pleurisy; pleural effusion	IVW	12	1.07	0.04	0.1	0.64		6448	397411	403859	0.27	9
Skin cancer	IVW	12	1.04	0.03	0.11	0.53		13752	395071	408823	0.27	9
Heart valve disorders	IVW	12	0.93	0.05	0.12	0.68		4239	402421	406660	0.27	9
Rheumatoid arthritis and other inflammatory polyarthropathies	IVW	12	0.93	0.05	0.12	0.53		4879	365085	369964	0.27	9
Acquired toe deformities	IVW	12	0.93	0.04	0.12	0.87		5144	394914	400058	0.27	9
Superficial injury without mention of infection	IVW	12	1.09	0.05	0.12	0.2		4289	403595	407884	0.27	9
Osteoarthrosis, localized, primary	IVW	12	0.95	0.03	0.13	0.77		9069	380522	389591	0.27	9
Nausea and vomiting	IVW	12	0.94	0.04	0.13	0.07		11706	397255	408961	0.27	9
Hypercholesterolemia	IVW	12	0.97	0.02	0.14	0.54		33242	373034	406276	0.27	9
Disorders of fluid, electrolyte, and acid-base balance	IVW	12	1.05	0.04	0.14	0.77		7455	401506	408961	0.27	9
Varicose veins	IVW	12	0.94	0.04	0.14	0.04		12172	369592	381764	0.27	9
Noninfectious gastroenteritis	IVW	12	0.95	0.04	0.14	0.02		15747	334783	350530	0.27	9
Irritable Bowel Syndrome	IVW	12	0.93	0.05	0.14	0.14		5548	334783	340331	0.27	9
Secondary malignancy of lymph nodes	IVW	12	0.94	0.04	0.15	0.72		5379	370604	375983	0.27	9
Cardiac dysrhythmias	IVW	12	1.03	0.02	0.15	0.69		24681	380919	405600	0.27	9
Hemorrhage of rectum and anus	IVW	12	0.95	0.04	0.15	0.04		13222	385157	398379	0.27	9
Other diseases of respiratory system, NEC	IVW	12	1.05	0.03	0.16	0.57		8844	399525	408369	0.27	9
Other diseases of respiratory system, not elsewhere classified	IVW	12	1.04	0.03	0.18	0.47		9436	399525	408961	0.27	9
GERD	IVW	12	0.96	0.03	0.18	0.08		14223	369275	383498	0.27	9
Osteoarthrosis	IVW	12	0.97	0.02	0.18	0.91		28439	380522	408961	0.27	9
Lipoma of skin and subcutaneous tissue	IVW	12	1.07	0.06	0.2	0.14		4611	401613	406224	0.27	9
Other peripheral nerve disorders	IVW	12	0.96	0.03	0.2	0.9		12592	394067	406659	0.27	9
Poisoning by antibiotics	IVW	12	0.97	0.02	0.21	0.99		18430	381797	400227	0.27	9
Alcohol-related disorders	IVW	12	0.96	0.04	0.22	0.07		12922	379355	392277	0.27	9
Benign neoplasm of other parts of digestive system	IVW	12	0.95	0.04	0.23	0.7		5280	395301	400581	0.27	9
Anxiety disorder	IVW	12	0.95	0.04	0.23	0.93		6375	365476	371851	0.27	9
Other headache syndromes	IVW	12	0.96	0.04	0.23	0.69		7891	398780	406671	0.27	9
Constipation	IVW	12	1.04	0.03	0.23	0.64		10442	334783	345225	0.27	9
Abdominal pain	IVW	12	0.98	0.02	0.23	0.35		41316	367645	408961	0.27	9
Tobacco use disorder	IVW	12	0.97	0.03	0.24	0.21		19780	379355	399135	0.27	9
Other local infections of skin and subcutaneous tissue	IVW	12	0.95	0.05	0.24	0.9		4520	397635	402155	0.27	9
Other abnormal blood chemistry	IVW	12	1.05	0.05	0.27	0.12		6413	402342	408755	0.27	9
Other diseases of blood and blood-forming organs	IVW	12	1.06	0.06	0.28	0.19		4177	401375	405552	0.27	9
Atrial fibrillation and flutter	IVW	12	1.03	0.03	0.28	0.8		14820	380919	395739	0.27	9
Nonspecific findings on examination of blood	IVW	12	1.05	0.05	0.28	0.15		6619	402342	408961	0.27	9
Cancer, suspected or other	IVW	12	0.97	0.02	0.29	0.47		16725	370604	387329	0.27	9
Peptic ulcer (excl. esophageal)	IVW	12	0.95	0.05	0.29	0.11		7436	401525	408961	0.27	9
Anal and rectal conditions	IVW	12	1.03	0.03	0.29	0.7		14997	387338	402335	0.27	9
Other hypertrophic and atrophic conditions of skin	IVW	12	0.95	0.05	0.29	0.24		4804	403875	408679	0.27	9
Inflammatory bowel disease and other gastroenteritis and colitis	IVW	12	1.06	0.05	0.3	0.26		4528	334783	339311	0.27	9
Uterine/Uterovaginal prolapse	IVW	12	1.05	0.04	0.3	0.61		5428	396730	402158	0.27	9
Hemorrhage or hematoma complicating a procedure	IVW	12	0.96	0.04	0.3	0.36		5329	394929	400258	0.27	9
Symptoms concerning nutrition, metabolism, and development	IVW	12	0.96	0.04	0.3	0.49		5512	403449	408961	0.27	9
Mood disorders	IVW	12	1.03	0.03	0.31	0.26		12560	365476	378036	0.27	9
Disorder of skin and subcutaneous tissue NOS	IVW	12	1.04	0.04	0.31	0.73		5782	403179	408961	0.27	9
Open wounds of extremities	IVW	12	0.94	0.06	0.31	0.1		4219	400426	404645	0.27	9
Anxiety disorders	IVW	12	0.96	0.04	0.32	0.9		6939	365476	372415	0.27	9
Cellulitis and abscess of leg, except foot	IVW	12	1.05	0.05	0.32	0.2		5547	397635	403182	0.27	9
Cellulitis and abscess of foot, toe	IVW	12	1.05	0.05	0.32	0.27		5502	397635	403137	0.27	9
Fasciitis	IVW	12	0.95	0.05	0.32	0.86		3843	378711	382554	0.27	9
Other specified gastritis	IVW	12	0.97	0.04	0.33	0.67		8147	378124	386271	0.27	9
Postmenopausal bleeding	IVW	12	1.04	0.04	0.33	0.25		9109	377857	386966	0.27	9
Cellulitis and abscess of arm/hand	IVW	12	1.05	0.05	0.33	0.18		5539	397635	403174	0.27	9
Gastric ulcer	IVW	12	0.95	0.05	0.34	0.68		4109	401525	405634	0.27	9
Alcoholism	IVW	12	0.97	0.04	0.35	0.25		8968	379355	388323	0.27	9
Malignant neoplasm, other	IVW	12	0.98	0.02	0.36	0.58		15979	370604	386583	0.27	9
Depression	IVW	12	1.03	0.03	0.36	0.26		11901	365476	377377	0.27	9
Coronary atherosclerosis	IVW	12	0.97	0.03	0.36	0.12		20023	377103	397126	0.27	9
Ovarian cyst	IVW	12	0.96	0.05	0.36	0.62		4777	377857	382634	0.27	9
Allergy/adverse effect of penicillin	IVW	12	0.98	0.03	0.36	0.9		16090	381797	397887	0.27	9
Poisoning by analgesics, antipyretics, and antirheumatics	IVW	12	0.95	0.05	0.36	0.02		6910	381797	388707	0.27	9
Other disorders of liver	IVW	12	1.04	0.04	0.37	0.31		5847	400055	405902	0.27	9
Urinary tract infection	IVW	12	0.98	0.03	0.38	0.77		12491	379936	392427	0.27	9
Superficial cellulitis and abscess	IVW	12	1.04	0.04	0.38	0.16		7451	397635	405086	0.27	9
Phlebitis and thrombophlebitis	IVW	12	1.05	0.05	0.39	0.42		3900	369592	373492	0.27	9
Neurological disorders	IVW	12	0.96	0.05	0.4	0.34		4655	402383	407038	0.27	9
Hearing loss	IVW	12	1.06	0.07	0.4	0.03		4256	404562	408818	0.27	9
Polyp of female genital organs	IVW	12	0.97	0.04	0.4	0.19		10881	396384	407265	0.27	9
Polyp of corpus uteri	IVW	12	0.96	0.04	0.4	0.15		7910	396384	404294	0.27	9
Other disorders of urethra and urinary tract	IVW	12	0.96	0.05	0.42	0.47		4069	394699	398768	0.27	9
Other and unspecified disc disorder	IVW	12	1.04	0.05	0.42	0.69		4434	391917	396351	0.27	9
Other non-epithelial cancer of skin	IVW	12	1.02	0.03	0.43	0.88		11149	395071	406220	0.27	9
Gastrointestinal hemorrhage	IVW	12	0.98	0.02	0.43	0.31		21137	385157	406294	0.27	9
Breast cancer [female]	IVW	12	1.03	0.03	0.44	0.22		12671	388549	401220	0.27	9
Reflux esophagitis	IVW	12	1.03	0.04	0.44	0.21		10551	369275	379826	0.27	9
Electrolyte imbalance	IVW	12	1.04	0.05	0.45	0.85		4123	401506	405629	0.27	9
Diseases of esophagus	IVW	12	0.98	0.02	0.45	0.18		35852	369275	405127	0.27	9
Functional digestive disorders	IVW	12	0.98	0.03	0.45	0.04		22138	334783	356921	0.27	9
Iron deficiency anemias	IVW	12	1.03	0.04	0.46	0.19		7787	390026	397813	0.27	9
Esophagitis, GERD and related diseases	IVW	12	0.98	0.02	0.46	0.19		32108	369275	401383	0.27	9
Inguinal hernia	IVW	12	0.98	0.03	0.46	0.71		15995	361617	377612	0.27	9
Disorders of muscle, ligament, and fascia	IVW	12	0.97	0.05	0.46	0.97		4488	378711	383199	0.27	9
Shortness of breath	IVW	12	1.04	0.06	0.47	0.01		5884	399833	405717	0.27	9
Excessive or frequent menstruation	IVW	12	0.97	0.04	0.47	0.22		9820	377857	387677	0.27	9
Peripheral enthesopathies and allied syndromes	IVW	12	1.02	0.03	0.47	0.35		14983	378711	393694	0.27	9
Breast cancer	IVW	12	1.02	0.03	0.48	0.15		12898	388549	401447	0.27	9
Iron deficiency anemias, unspecified or not due to blood loss	IVW	12	1.03	0.04	0.48	0.15		7414	390026	397440	0.27	9
Angina pectoris	IVW	12	0.98	0.03	0.48	0.05		16175	377103	393278	0.27	9
Circulatory disease NEC	IVW	12	0.98	0.03	0.48	0.79		16366	387905	404271	0.27	9
Renal failure	IVW	12	0.97	0.04	0.48	0.93		6985	397602	404587	0.27	9
Chemotherapy	IVW	12	0.99	0.02	0.49	0.94		21798	370604	392402	0.27	9
Bacterial pneumonia	IVW	12	1.03	0.04	0.49	0.87		6710	398538	405248	0.27	9
Cholelithiasis with other cholecystitis	IVW	12	0.97	0.04	0.49	0.96		5472	391307	396779	0.27	9
Obesity	IVW	12	0.98	0.03	0.5	0.32		10799	397993	408792	0.27	9
Symptoms involving female genital tract	IVW	12	0.97	0.04	0.5	0.5		6688	399509	406197	0.27	9
Effects of other external causes	IVW	12	1.03	0.05	0.5	0.91		4230	404731	408961	0.27	9
Lipoma	IVW	12	1.03	0.04	0.52	0.25		6271	401613	407884	0.27	9
Hypotension	IVW	12	1.03	0.04	0.52	0.6		5827	387905	393732	0.27	9
Obstetrical/birth trauma	IVW	12	1.03	0.05	0.52	0.24		5335	401037	406372	0.27	9
Malignant neoplasm of female breast	IVW	12	1.02	0.03	0.53	0.34		11874	388549	400423	0.27	9
Cerebrovascular disease	IVW	12	1.02	0.04	0.53	0.3		8742	399017	407759	0.27	9
Irregular menstrual cycle/bleeding	IVW	12	0.98	0.03	0.53	0.33		15880	377857	393737	0.27	9
Secondary malignant neoplasm	IVW	12	0.98	0.03	0.54	0.61		9483	370604	380087	0.27	9
Hemorrhage of gastrointestinal tract	IVW	12	1.03	0.04	0.55	0.59		5229	385157	390386	0.27	9
Menopausal and postmenopausal disorders	IVW	12	1.02	0.03	0.55	0.23		10699	377857	388556	0.27	9
Other disorders of circulatory system	IVW	12	0.99	0.03	0.56	0.8		16544	387905	404449	0.27	9
Musculoskeletal symptoms referable to limbs	IVW	12	1.03	0.04	0.56	0.75		5493	403468	408961	0.27	9
Benign neoplasm of skin	IVW	12	1.02	0.04	0.57	0.45		7722	400618	408340	0.27	9
Other upper respiratory disease	IVW	12	1.03	0.05	0.57	0.31		4101	390045	394146	0.27	9
Intervertebral disc disorders	IVW	12	0.98	0.04	0.62	0.28		9241	391917	401158	0.27	9
Postoperative infection	IVW	12	0.98	0.05	0.63	0.59		4489	402343	406832	0.27	9
Ulcer of esophagus	IVW	12	0.98	0.04	0.63	0.44		5243	369275	374518	0.27	9
Complications of surgical and medical procedures	IVW	12	1.02	0.03	0.63	0.51		9140	399821	408961	0.27	9
Cancer of urinary organs (incl. kidney and bladder)	IVW	12	1.02	0.05	0.64	0.69		4165	404796	408961	0.27	9
Type 2 diabetes	IVW	12	0.98	0.04	0.64	0.01		18945	388756	407701	0.27	9
Other anemias	IVW	12	1.01	0.03	0.64	0.71		12256	390026	402282	0.27	9
Anal and rectal polyp	IVW	12	1.02	0.04	0.64	0.84		7408	387338	394746	0.27	9
Other disorders of bladder	IVW	12	0.99	0.03	0.64	0.56		9933	394699	404632	0.27	9
Hypothyroidism NOS	IVW	12	0.99	0.03	0.65	0.15		14171	391429	405600	0.27	9
Overweight, obesity and other hyperalimentation	IVW	12	0.99	0.03	0.65	0.31		10968	397993	408961	0.27	9
Epilepsy, recurrent seizures, convulsions	IVW	12	0.98	0.06	0.65	0.08		5087	395209	400296	0.27	9
Umbilical hernia	IVW	12	1.03	0.06	0.67	0.13		3727	361617	365344	0.27	9
Endometriosis	IVW	12	0.98	0.05	0.67	0.28		4053	399757	403810	0.27	9
Back pain	IVW	12	1.02	0.05	0.67	0		11274	397687	408961	0.27	9
Hypertension	IVW	12	1.01	0.01	0.68	0.7		77977	330366	408343	0.27	9
Personal history of diseases of digestive system	IVW	12	0.99	0.03	0.68	0.47		15392	334783	350175	0.27	9
Osteoarthrosis NOS	IVW	12	0.99	0.03	0.68	0.93		12436	380522	392958	0.27	9
Essential hypertension	IVW	12	1.01	0.01	0.69	0.69		77723	330366	408089	0.27	9
Benign neoplasm of colon	IVW	12	0.99	0.02	0.7	0.61		20204	386011	406215	0.27	9
Hypothyroidism	IVW	12	0.99	0.03	0.7	0.19		14871	391429	406300	0.27	9
Other disorders of soft tissues	IVW	12	0.98	0.04	0.7	0.88		6170	378711	384881	0.27	9
Diabetes mellitus	IVW	12	0.99	0.03	0.71	0.03		20203	388756	408959	0.27	9
Septal Deviations/Turbinate Hypertrophy	IVW	12	1.02	0.04	0.71	0.62		4939	390045	394984	0.27	9
Dysphagia	IVW	12	0.99	0.04	0.71	0.47		6482	369275	375757	0.27	9
Intestinal obstruction without mention of hernia	IVW	12	1.02	0.06	0.71	0.11		3994	334783	338777	0.27	9
Injury, NOS	IVW	12	1.01	0.04	0.71	0.2		8440	400521	408961	0.27	9
Cholelithiasis	IVW	12	1.01	0.03	0.72	0.63		13777	391307	405084	0.27	9
Inflammatory diseases of female pelvic organs	IVW	12	0.98	0.05	0.72	0.06		6204	399757	405961	0.27	9
Other symptoms of respiratory system	IVW	12	1.02	0.04	0.73	0.06		9128	399833	408961	0.27	9
Retention of urine	IVW	12	1.02	0.06	0.73	0.02		6755	384930	391685	0.27	9
Pneumonia	IVW	12	1.01	0.03	0.74	0.7		10059	398538	408597	0.27	9
Degenerative skin conditions and other dermatoses	IVW	12	1.01	0.04	0.75	0.57		5522	398746	404268	0.27	9
Fracture of lower limb	IVW	12	0.99	0.04	0.75	0.16		7251	387765	395016	0.27	9
Senile cataract	IVW	12	1.02	0.05	0.76	0.01		8369	388609	396978	0.27	9
Other symptoms/disorders or the urinary system	IVW	12	1.01	0.02	0.76	0.39		24031	384930	408961	0.27	9
Osteoporosis, osteopenia and pathological fracture	IVW	12	1.01	0.04	0.76	0.71		7682	401279	408961	0.27	9
Malignant neoplasm of other and ill-defined sites within the digestive organs and peritoneum	IVW	12	1.01	0.04	0.77	0.35		5584	393372	398956	0.27	9
Disorders of menstruation and other abnormal bleeding from female genital tract	IVW	12	0.99	0.03	0.77	0.15		18580	377857	396437	0.27	9
Vertiginous syndromes and other disorders of vestibular system	IVW	12	0.99	0.04	0.78	0.98		6134	402827	408961	0.27	9
Genital prolapse	IVW	12	0.99	0.03	0.78	0.44		11966	396730	408696	0.27	9
Other arthropathies	IVW	12	1	0.02	0.78	0.91		38715	365819	404534	0.27	9
Pneumococcal pneumonia	IVW	12	1.01	0.04	0.8	0.84		5951	398538	404489	0.27	9
Symptoms involving digestive system	IVW	12	0.99	0.02	0.8	0.97		15977	334783	350760	0.27	9
Known or suspected fetal abnormality affecting management of mother	IVW	12	0.99	0.05	0.8	0.38		4325	404636	408961	0.27	9
Gastritis and duodenitis	IVW	12	0.99	0.02	0.81	0.13		28941	378124	407065	0.27	9
Arthropathy NOS	IVW	12	1	0.02	0.81	0.82		37043	365819	402862	0.27	9
Osteoporosis NOS	IVW	12	0.99	0.04	0.82	0.56		5622	401279	406901	0.27	9
Sleep disorders	IVW	12	1.01	0.04	0.83	0.7		5238	403723	408961	0.27	9
Cholelithiasis and cholecystitis	IVW	12	1.01	0.03	0.83	0.59		16225	391307	407532	0.27	9
Diverticulosis	IVW	12	1	0.02	0.84	0.44		27268	334783	362051	0.27	9
Hematuria	IVW	12	1.01	0.03	0.84	0.13		16409	379936	396345	0.27	9
Colorectal cancer	IVW	12	0.99	0.05	0.85	0.37		4562	382756	387318	0.27	9
Congestive heart failure; nonhypertensive	IVW	12	1.01	0.06	0.85	0.07		5415	402834	408249	0.27	9
Occlusion of cerebral arteries	IVW	12	0.99	0.05	0.85	0.51		4134	399017	403151	0.27	9
Fracture of upper limb	IVW	12	0.99	0.04	0.85	0.24		8521	387765	396286	0.27	9
Palpitations	IVW	12	1.01	0.05	0.86	0.65		3832	380919	384751	0.27	9
Abdominal hernia	IVW	12	1	0.02	0.86	0.8		47344	361617	408961	0.27	9
Diaphragmatic hernia	IVW	12	1	0.02	0.86	0.12		27126	361617	388743	0.27	9
Bacterial infection NOS	IVW	12	0.99	0.04	0.87	0.07		12187	393897	406084	0.27	9
Sleep apnea	IVW	12	0.99	0.05	0.87	0.46		4471	403723	408194	0.27	9
Unspecified monoarthritis	IVW	12	1	0.03	0.87	0.92		15790	365819	381609	0.27	9
Intestinal infection	IVW	12	1	0.03	0.89	0.6		8991	399970	408961	0.27	9
Septicemia	IVW	12	0.99	0.05	0.9	0.44		4005	393897	397902	0.27	9
Heart failure NOS	IVW	12	0.99	0.06	0.9	0.08		4269	402834	407103	0.27	9
Hemorrhoids	IVW	12	1	0.03	0.9	0		23896	369592	393488	0.27	9
Urinary incontinence	IVW	12	0.99	0.04	0.9	0.18		8856	384930	393786	0.27	9
Diverticulosis and diverticulitis	IVW	12	1	0.02	0.91	0.42		27311	334783	362094	0.27	9
Noninflammatory female genital disorders	IVW	12	1	0.03	0.91	0.95		9332	399629	408961	0.27	9
stress incontinence, female	IVW	12	1	0.04	0.92	0.32		5924	399509	405433	0.27	9
Miscarriage; stillbirth	IVW	12	1	0.05	0.92	0.73		5463	400946	406409	0.27	9
Other mental disorder	IVW	12	1	0.02	0.93	0.34		28791	365476	394267	0.27	9
Dizziness and giddiness (Light-headedness and vertigo)	IVW	12	1	0.05	0.93	0.94		4611	402827	407438	0.27	9
Rheumatic disease of the heart valves	IVW	12	1	0.04	0.93	0.45		4895	402421	407316	0.27	9
Syncope and collapse	IVW	12	1	0.03	0.93	0.73		9163	399798	408961	0.27	9
Glaucoma	IVW	12	1	0.05	0.94	0.73		4462	397761	402223	0.27	9
Other disorders of synovium, tendon, and bursa	IVW	12	1	0.04	0.94	0.57		7629	378711	386340	0.27	9
Other ill-defined and unknown causes of morbidity and mortality	IVW	12	1	0.03	0.94	0.9		16398	392563	408961	0.27	9
Asthma	IVW	12	1	0.02	0.95	0.23		26332	375505	401837	0.27	9
Duodenitis	IVW	12	1	0.04	0.95	0.73		7655	378124	385779	0.27	9
Enthesopathy	IVW	12	1	0.03	0.95	0.56		9668	378711	388379	0.27	9
Pain in joint	IVW	12	1	0.04	0.95	0.4		8037	400924	408961	0.27	9
Other tests	IVW	12	1	0.04	0.95	0.84		5972	402989	408961	0.27	9
Prolapse of vaginal walls	IVW	12	1	0.04	0.96	0.91		7462	396730	404192	0.27	9
Chronic airway obstruction	IVW	12	1	0.04	0.97	0.24		10502	375505	386007	0.27	9
Fracture of radius and ulna	IVW	12	1	0.04	0.97	0.63		5246	387765	393011	0.27	9
Acute renal failure	IVW	12	1	0.05	0.98	0.85		4521	397602	402123	0.27	9
Swelling of limb	IVW	12	1	0.05	0.98	0.86		4663	403468	408131	0.27	9
Unstable angina (intermediate coronary syndrome)	IVW	12	1	0.04	0.99	0.61		5181	377103	382284	0.27	9
Frequency of urination and polyuria	IVW	12	1	0.05	0.99	0.44		4037	384930	388967	0.27	9
Osteoporosis	IVW	12	1	0.04	0.99	0.91		6484	401279	407763	0.27	9
Irregular menstrual bleeding	IVW	12	1	0.05	1	0.5		3817	377857	381674	0.27	9
Varicose veins	MR Egger	12	0.81	0.07	0.01	0.24	0.04	12172	369592	381764	0.27	9
Varicose veins of lower extremity	MR Egger	12	0.81	0.07	0.02	0.25	0.05	11697	369592	381289	0.27	9
Myocardial infarction	MR Egger	12	0.85	0.06	0.03	0.88	0.15	11703	377103	388806	0.27	9
Anal and rectal conditions	MR Egger	12	1.12	0.05	0.07	0.89	0.11	14997	387338	402335	0.27	9
Genital prolapse	MR Egger	12	0.88	0.06	0.08	0.75	0.07	11966	396730	408696	0.27	9
Hearing loss	MR Egger	12	0.81	0.11	0.09	0.27	0.02	4256	404562	408818	0.27	9
Bacterial infection NOS	MR Egger	12	0.88	0.07	0.1	0.21	0.08	12187	393897	406084	0.27	9
Colorectal cancer	MR Egger	12	1.19	0.1	0.11	0.68	0.06	4562	382756	387318	0.27	9
Intervertebral disc disorders	MR Egger	12	0.88	0.07	0.12	0.4	0.13	9241	391917	401158	0.27	9
Fasciitis	MR Egger	12	0.83	0.11	0.12	0.93	0.2	3843	378711	382554	0.27	9
Osteoarthritis; localized	MR Egger	12	0.91	0.05	0.12	0.67	0.36	17691	380522	398213	0.27	9
Ischemic Heart Disease	MR Egger	12	0.92	0.05	0.13	0.13	0.46	31355	377103	408458	0.27	9
Anxiety disorder	MR Egger	12	0.87	0.08	0.14	0.96	0.27	6375	365476	371851	0.27	9
Epilepsy, recurrent seizures, convulsions	MR Egger	12	0.83	0.11	0.14	0.16	0.15	5087	395209	400296	0.27	9
Nausea and vomiting	MR Egger	12	0.88	0.08	0.14	0.08	0.34	11706	397255	408961	0.27	9
Disorders of fluid, electrolyte, and acid-base balance	MR Egger	12	1.13	0.08	0.15	0.78	0.35	7455	401506	408961	0.27	9
Rheumatoid arthritis and other inflammatory polyarthropathies	MR Egger	12	0.86	0.1	0.15	0.51	0.38	4879	365085	369964	0.27	9
Acquired foot deformities	MR Egger	12	0.9	0.07	0.17	0.97	0.49	9865	394914	404779	0.27	9
Ovarian cyst	MR Egger	12	0.87	0.1	0.18	0.66	0.28	4777	377857	382634	0.27	9
Malignant neoplasm of female breast	MR Egger	12	0.91	0.06	0.19	0.56	0.08	11874	388549	400423	0.27	9
Anxiety disorders	MR Egger	12	0.89	0.08	0.19	0.93	0.31	6939	365476	372415	0.27	9
Other mental disorder	MR Egger	12	1.06	0.04	0.19	0.45	0.15	28791	365476	394267	0.27	9
Nonspecific chest pain	MR Egger	12	0.93	0.05	0.19	0.09	0.64	31429	377532	408961	0.27	9
Fracture of upper limb	MR Egger	12	0.9	0.08	0.19	0.33	0.17	8521	387765	396286	0.27	9
Other chronic ischemic heart disease, unspecified	MR Egger	12	0.93	0.06	0.21	0.55	0.6	14921	377103	392024	0.27	9
Phlebitis and thrombophlebitis	MR Egger	12	1.16	0.11	0.21	0.42	0.32	3900	369592	373492	0.27	9
Urinary incontinence	MR Egger	12	0.9	0.08	0.21	0.25	0.18	8856	384930	393786	0.27	9
Constipation	MR Egger	12	1.09	0.07	0.22	0.63	0.41	10442	334783	345225	0.27	9
Hallux valgus (Bunion)	MR Egger	12	0.9	0.08	0.22	0.92	0.64	6699	394914	401613	0.27	9
Lipoma of skin and subcutaneous tissue	MR Egger	12	0.88	0.1	0.23	0.38	0.05	4611	401613	406224	0.27	9
Pleurisy; pleural effusion	MR Egger	12	1.11	0.08	0.23	0.58	0.57	6448	397411	403859	0.27	9
Pain in joint	MR Egger	12	0.91	0.08	0.23	0.49	0.18	8037	400924	408961	0.27	9
Lipoma	MR Egger	12	0.9	0.09	0.24	0.41	0.11	6271	401613	407884	0.27	9
Other local infections of skin and subcutaneous tissue	MR Egger	12	0.88	0.1	0.24	0.9	0.44	4520	397635	402155	0.27	9
Rheumatoid arthritis	MR Egger	12	0.88	0.1	0.24	0.51	0.61	4412	365085	369497	0.27	9
Hemorrhage or hematoma complicating a procedure	MR Egger	12	0.89	0.1	0.24	0.34	0.41	5329	394929	400258	0.27	9
Breast cancer	MR Egger	12	0.92	0.07	0.25	0.29	0.1	12898	388549	401447	0.27	9
Back pain	MR Egger	12	0.89	0.1	0.26	0.02	0.14	11274	397687	408961	0.27	9
Tobacco use disorder	MR Egger	12	0.93	0.06	0.27	0.19	0.49	19780	379355	399135	0.27	9
Septal Deviations/Turbinate Hypertrophy	MR Egger	12	1.11	0.1	0.28	0.64	0.3	4939	390045	394984	0.27	9
Senile cataract	MR Egger	12	1.13	0.11	0.29	0.02	0.3	8369	388609	396978	0.27	9
Disorders of muscle, ligament, and fascia	MR Egger	12	0.89	0.1	0.3	0.98	0.41	4488	378711	383199	0.27	9
Diverticulosis and diverticulitis	MR Egger	12	0.95	0.04	0.31	0.47	0.23	27311	334783	362094	0.27	9
Diverticulosis	MR Egger	12	0.95	0.04	0.31	0.5	0.22	27268	334783	362051	0.27	9
Superficial injury without mention of infection	MR Egger	12	1.14	0.12	0.31	0.16	0.68	4289	403595	407884	0.27	9
Heart valve disorders	MR Egger	12	0.9	0.1	0.32	0.61	0.71	4239	402421	406660	0.27	9
Breast cancer [female]	MR Egger	12	0.93	0.07	0.33	0.33	0.14	12671	388549	401220	0.27	9
Atrial fibrillation and flutter	MR Egger	12	1.06	0.06	0.33	0.75	0.57	14820	380919	395739	0.27	9
Other hypertrophic and atrophic conditions of skin	MR Egger	12	1.11	0.1	0.33	0.39	0.11	4804	403875	408679	0.27	9
Poisoning by analgesics, antipyretics, and antirheumatics	MR Egger	12	0.88	0.12	0.33	0.02	0.51	6910	381797	388707	0.27	9
Irritable Bowel Syndrome	MR Egger	12	0.89	0.11	0.34	0.1	0.7	5548	334783	340331	0.27	9
Unspecified monoarthritis	MR Egger	12	0.95	0.06	0.34	0.96	0.25	15790	365819	381609	0.27	9
Osteoporosis, osteopenia and pathological fracture	MR Egger	12	0.93	0.08	0.35	0.78	0.23	7682	401279	408961	0.27	9
Glaucoma	MR Egger	12	1.1	0.1	0.37	0.75	0.33	4462	397761	402223	0.27	9
Disorders of menstruation and other abnormal bleeding from female genital tract	MR Egger	12	0.94	0.06	0.37	0.15	0.38	18580	377857	396437	0.27	9
Syncope and collapse	MR Egger	12	0.94	0.07	0.37	0.76	0.29	9163	399798	408961	0.27	9
Urinary tract infection	MR Egger	12	0.95	0.06	0.38	0.72	0.57	12491	379936	392427	0.27	9
Prolapse of vaginal walls	MR Egger	12	0.93	0.08	0.38	0.94	0.31	7462	396730	404192	0.27	9
Acquired toe deformities	MR Egger	12	0.92	0.09	0.38	0.82	0.82	5144	394914	400058	0.27	9
Umbilical hernia	MR Egger	12	1.13	0.14	0.4	0.12	0.45	3727	361617	365344	0.27	9
Inflammatory diseases of female pelvic organs	MR Egger	12	0.9	0.11	0.4	0.06	0.43	6204	399757	405961	0.27	9
Cellulitis and abscess of arm/hand	MR Egger	12	1.1	0.11	0.4	0.14	0.63	5539	397635	403174	0.27	9
Chemotherapy	MR Egger	12	0.96	0.05	0.41	0.92	0.55	21798	370604	392402	0.27	9
Pulmonary heart disease	MR Egger	12	1.11	0.12	0.41	0.23	0.04	4257	402375	406632	0.27	9
Cellulitis and abscess of leg, except foot	MR Egger	12	1.1	0.11	0.41	0.16	0.66	5547	397635	403182	0.27	9
Cellulitis and abscess of foot, toe	MR Egger	12	1.09	0.1	0.41	0.22	0.66	5502	397635	403137	0.27	9
Osteoarthrosis, localized, primary	MR Egger	12	0.94	0.07	0.41	0.69	0.86	9069	380522	389591	0.27	9
Symptoms affecting skin	MR Egger	12	0.93	0.09	0.42	0.99	0.62	5554	403407	408961	0.27	9
Malignant neoplasm, other	MR Egger	12	0.96	0.05	0.43	0.51	0.66	15979	370604	386583	0.27	9
Anal and rectal polyp	MR Egger	12	1.07	0.08	0.43	0.81	0.51	7408	387338	394746	0.27	9
stress incontinence, female	MR Egger	12	0.92	0.1	0.43	0.31	0.4	5924	399509	405433	0.27	9
Osteoarthrosis	MR Egger	12	0.97	0.04	0.43	0.87	0.82	28439	380522	408961	0.27	9
Osteoporosis	MR Egger	12	0.93	0.08	0.43	0.92	0.38	6484	401279	407763	0.27	9
Symptoms involving female genital tract	MR Egger	12	0.94	0.08	0.45	0.44	0.61	6688	399509	406197	0.27	9
Postmenopausal bleeding	MR Egger	12	1.07	0.08	0.45	0.2	0.71	9109	377857	386966	0.27	9
Spondylosis without myelopathy	MR Egger	12	0.93	0.1	0.45	0.42	1	5077	391917	396994	0.27	9
Effects of other external causes	MR Egger	12	1.08	0.1	0.45	0.88	0.61	4230	404731	408961	0.27	9
Depression	MR Egger	12	0.95	0.07	0.47	0.33	0.21	11901	365476	377377	0.27	9
Uterine/Uterovaginal prolapse	MR Egger	12	0.94	0.09	0.48	0.7	0.2	5428	396730	402158	0.27	9
Polyp of female genital organs	MR Egger	12	0.94	0.08	0.48	0.15	0.7	10881	396384	407265	0.27	9
Mood disorders	MR Egger	12	0.95	0.07	0.49	0.33	0.2	12560	365476	378036	0.27	9
Functional digestive disorders	MR Egger	12	0.95	0.07	0.49	0.03	0.68	22138	334783	356921	0.27	9
Neurological disorders	MR Egger	12	0.93	0.11	0.5	0.27	0.72	4655	402383	407038	0.27	9
Alcoholism	MR Egger	12	0.94	0.08	0.5	0.19	0.75	8968	379355	388323	0.27	9
Coronary atherosclerosis	MR Egger	12	0.96	0.07	0.5	0.09	0.75	20023	377103	397126	0.27	9
Intestinal obstruction without mention of hernia	MR Egger	12	1.1	0.13	0.5	0.09	0.56	3994	334783	338777	0.27	9
Dizziness and giddiness (Light-headedness and vertigo)	MR Egger	12	0.93	0.1	0.51	0.94	0.43	4611	402827	407438	0.27	9
Hypotension	MR Egger	12	1.06	0.09	0.51	0.52	0.68	5827	387905	393732	0.27	9
Diaphragmatic hernia	MR Egger	12	0.96	0.05	0.51	0.1	0.52	27126	361617	388743	0.27	9
Other and unspecified disc disorder	MR Egger	12	0.93	0.1	0.51	0.74	0.26	4434	391917	396351	0.27	9
Abdominal pain	MR Egger	12	0.97	0.04	0.51	0.27	0.87	41316	367645	408961	0.27	9
Malignant neoplasm of other and ill-defined sites within the digestive organs and peritoneum	MR Egger	12	1.07	0.1	0.52	0.3	0.56	5584	393372	398956	0.27	9
Cerebrovascular disease	MR Egger	12	1.06	0.08	0.52	0.25	0.67	8742	399017	407759	0.27	9
Bacterial pneumonia	MR Egger	12	1.06	0.08	0.52	0.83	0.7	6710	398538	405248	0.27	9
Other diseases of respiratory system, not elsewhere classified	MR Egger	12	1.05	0.07	0.52	0.38	0.94	9436	399525	408961	0.27	9
GERD	MR Egger	12	0.95	0.08	0.52	0.05	0.93	14223	369275	383498	0.27	9
Vertiginous syndromes and other disorders of vestibular system	MR Egger	12	0.95	0.09	0.53	0.97	0.57	6134	402827	408961	0.27	9
Cardiac dysrhythmias	MR Egger	12	1.03	0.05	0.54	0.61	0.97	24681	380919	405600	0.27	9
Other diseases of respiratory system, NEC	MR Egger	12	1.05	0.07	0.54	0.48	0.98	8844	399525	408369	0.27	9
Acute renal failure	MR Egger	12	1.07	0.1	0.54	0.82	0.5	4521	397602	402123	0.27	9
Miscarriage; stillbirth	MR Egger	12	0.94	0.1	0.54	0.7	0.47	5463	400946	406409	0.27	9
Disorder of skin and subcutaneous tissue NOS	MR Egger	12	1.06	0.09	0.55	0.66	0.87	5782	403179	408961	0.27	9
Osteoporosis NOS	MR Egger	12	0.95	0.09	0.56	0.49	0.58	5622	401279	406901	0.27	9
Septicemia	MR Egger	12	1.06	0.11	0.57	0.4	0.48	4005	393897	397902	0.27	9
Musculoskeletal symptoms referable to limbs	MR Egger	12	1.05	0.09	0.57	0.68	0.73	5493	403468	408961	0.27	9
Postoperative infection	MR Egger	12	0.94	0.1	0.58	0.51	0.71	4489	402343	406832	0.27	9
Other disorders of liver	MR Egger	12	0.95	0.09	0.58	0.33	0.29	5847	400055	405902	0.27	9
Retention of urine	MR Egger	12	1.07	0.12	0.58	0.01	0.65	6755	384930	391685	0.27	9
Menopausal and postmenopausal disorders	MR Egger	12	1.05	0.08	0.58	0.18	0.74	10699	377857	388556	0.27	9
Cancer, suspected or other	MR Egger	12	0.97	0.05	0.59	0.38	0.92	16725	370604	387329	0.27	9
Benign neoplasm of skin	MR Egger	12	0.96	0.08	0.59	0.44	0.38	7722	400618	408340	0.27	9
Angina pectoris	MR Egger	12	0.96	0.08	0.6	0.03	0.8	16175	377103	393278	0.27	9
Pneumonia	MR Egger	12	1.04	0.07	0.6	0.63	0.67	10059	398538	408597	0.27	9
Other specified gastritis	MR Egger	12	0.96	0.08	0.6	0.58	0.93	8147	378124	386271	0.27	9
Other disorders of urethra and urinary tract	MR Egger	12	0.94	0.11	0.61	0.39	0.86	4069	394699	398768	0.27	9
Other abnormal blood chemistry	MR Egger	12	0.95	0.1	0.61	0.14	0.26	6413	402342	408755	0.27	9
Alcohol-related disorders	MR Egger	12	0.96	0.08	0.62	0.05	0.96	12922	379355	392277	0.27	9
Circulatory disease NEC	MR Egger	12	1.03	0.05	0.62	0.8	0.37	16366	387905	404271	0.27	9
Symptoms concerning nutrition, metabolism, and development	MR Egger	12	1.05	0.09	0.62	0.52	0.29	5512	403449	408961	0.27	9
Hematuria	MR Egger	12	1.03	0.07	0.63	0.1	0.66	16409	379936	396345	0.27	9
Type 2 diabetes	MR Egger	12	0.96	0.08	0.64	0.01	0.76	18945	388756	407701	0.27	9
Iron deficiency anemias	MR Egger	12	0.96	0.09	0.64	0.19	0.37	7787	390026	397813	0.27	9
Sleep apnea	MR Egger	12	0.95	0.1	0.64	0.39	0.65	4471	403723	408194	0.27	9
Other disorders of eyelids	MR Egger	12	1.04	0.09	0.64	0.74	0.68	5726	399306	405032	0.27	9
Other ill-defined and unknown causes of morbidity and mortality	MR Egger	12	0.97	0.05	0.64	0.87	0.57	16398	392563	408961	0.27	9
Cataract	MR Egger	12	1.02	0.05	0.65	0.38	0.16	20352	388609	408961	0.27	9
Abdominal hernia	MR Egger	12	0.98	0.03	0.65	0.74	0.67	47344	361617	408961	0.27	9
Other disorders of bladder	MR Egger	12	0.97	0.07	0.65	0.47	0.78	9933	394699	404632	0.27	9
Skin cancer	MR Egger	12	1.03	0.06	0.66	0.45	0.75	13752	395071	408823	0.27	9
Benign neoplasm of other parts of digestive system	MR Egger	12	0.96	0.09	0.66	0.62	0.9	5280	395301	400581	0.27	9
Diabetes mellitus	MR Egger	12	0.97	0.07	0.66	0.02	0.75	20203	388756	408959	0.27	9
Fracture of radius and ulna	MR Egger	12	0.96	0.09	0.66	0.56	0.64	5246	387765	393011	0.27	9
Obesity	MR Egger	12	1.03	0.07	0.68	0.29	0.43	10799	397993	408792	0.27	9
Inflammatory bowel disease and other gastroenteritis and colitis	MR Egger	12	0.95	0.11	0.68	0.27	0.33	4528	334783	339311	0.27	9
Urinary calculus	MR Egger	12	0.96	0.08	0.68	0.41	0.18	6643	401005	407648	0.27	9
Poisoning by antibiotics	MR Egger	12	0.98	0.05	0.68	0.98	0.86	18430	381797	400227	0.27	9
Peptic ulcer (excl. esophageal)	MR Egger	12	0.96	0.1	0.69	0.08	0.94	7436	401525	408961	0.27	9
Spondylosis and allied disorders	MR Egger	12	0.97	0.08	0.7	0.41	0.67	7930	391917	399847	0.27	9
Enthesopathy	MR Egger	12	0.97	0.07	0.7	0.49	0.64	9668	378711	388379	0.27	9
Overweight, obesity and other hyperalimentation	MR Egger	12	1.03	0.07	0.71	0.27	0.52	10968	397993	408961	0.27	9
Iron deficiency anemias, unspecified or not due to blood loss	MR Egger	12	0.96	0.1	0.71	0.14	0.45	7414	390026	397440	0.27	9
Other anemias	MR Egger	12	0.98	0.06	0.71	0.67	0.51	12256	390026	402282	0.27	9
Other disorders of circulatory system	MR Egger	12	1.02	0.05	0.71	0.78	0.47	16544	387905	404449	0.27	9
Irregular menstrual bleeding	MR Egger	12	1.04	0.11	0.71	0.42	0.68	3817	377857	381674	0.27	9
Swelling of limb	MR Egger	12	1.04	0.1	0.71	0.81	0.69	4663	403468	408131	0.27	9
Other arthropathies	MR Egger	12	0.99	0.04	0.72	0.87	0.79	38715	365819	404534	0.27	9
Other non-epithelial cancer of skin	MR Egger	12	1.02	0.07	0.73	0.82	0.99	11149	395071	406220	0.27	9
Other symptoms/disorders or the urinary system	MR Egger	12	0.98	0.05	0.73	0.33	0.58	24031	384930	408961	0.27	9
Noninflammatory female genital disorders	MR Egger	12	0.98	0.07	0.73	0.93	0.66	9332	399629	408961	0.27	9
Hypothyroidism NOS	MR Egger	12	1.03	0.07	0.74	0.13	0.55	14171	391429	405600	0.27	9
Other headache syndromes	MR Egger	12	0.97	0.08	0.74	0.61	0.81	7891	398780	406671	0.27	9
Esophagitis, GERD and related diseases	MR Egger	12	0.98	0.05	0.74	0.14	0.99	32108	369275	401383	0.27	9
Degenerative skin conditions and other dermatoses	MR Egger	12	0.97	0.09	0.74	0.51	0.59	5522	398746	404268	0.27	9
Nonspecific findings on examination of blood	MR Egger	12	0.97	0.1	0.74	0.16	0.36	6619	402342	408961	0.27	9
Pneumococcal pneumonia	MR Egger	12	1.03	0.09	0.75	0.78	0.82	5951	398538	404489	0.27	9
Endometriosis	MR Egger	12	1.04	0.12	0.75	0.24	0.57	4053	399757	403810	0.27	9
Benign neoplasm of uterus	MR Egger	12	0.97	0.08	0.76	0.13	0.22	10610	391653	402263	0.27	9
Heart failure NOS	MR Egger	12	0.96	0.14	0.76	0.06	0.77	4269	402834	407103	0.27	9
Hemorrhage of gastrointestinal tract	MR Egger	12	1.03	0.09	0.76	0.5	0.97	5229	385157	390386	0.27	9
Polyp of corpus uteri	MR Egger	12	0.97	0.1	0.76	0.11	0.94	7910	396384	404294	0.27	9
Gastrointestinal hemorrhage	MR Egger	12	0.98	0.05	0.77	0.24	0.95	21137	385157	406294	0.27	9
Renal failure	MR Egger	12	1.02	0.08	0.77	0.92	0.5	6985	397602	404587	0.27	9
Hypothyroidism	MR Egger	12	1.02	0.07	0.78	0.16	0.62	14871	391429	406300	0.27	9
Uterine leiomyoma	MR Egger	12	0.98	0.08	0.79	0.12	0.19	10345	391653	401998	0.27	9
Electrolyte imbalance	MR Egger	12	0.97	0.1	0.79	0.82	0.5	4123	401506	405629	0.27	9
Ulcer of esophagus	MR Egger	12	0.97	0.1	0.79	0.35	0.95	5243	369275	374518	0.27	9
Dysphagia	MR Egger	12	0.98	0.09	0.79	0.39	0.9	6482	369275	375757	0.27	9
Personal history of diseases of digestive system	MR Egger	12	0.98	0.06	0.79	0.39	0.92	15392	334783	350175	0.27	9
Irregular menstrual cycle/bleeding	MR Egger	12	0.98	0.06	0.79	0.25	0.99	15880	377857	393737	0.27	9
Arthropathy NOS	MR Egger	12	0.99	0.04	0.79	0.76	0.86	37043	365819	402862	0.27	9
Other symptoms of respiratory system	MR Egger	12	1.03	0.1	0.8	0.04	0.91	9128	399833	408961	0.27	9
Superficial cellulitis and abscess	MR Egger	12	1.03	0.1	0.8	0.12	0.89	7451	397635	405086	0.27	9
Other disorders of soft tissues	MR Egger	12	1.02	0.09	0.8	0.84	0.63	6170	378711	384881	0.27	9
Noninfectious gastroenteritis	MR Egger	12	0.98	0.08	0.81	0.02	0.65	15747	334783	350530	0.27	9
Other disorders of synovium, tendon, and bursa	MR Egger	12	0.98	0.08	0.81	0.49	0.75	7629	378711	386340	0.27	9
Symptoms involving digestive system	MR Egger	12	0.99	0.05	0.82	0.95	0.9	15977	334783	350760	0.27	9
Diseases of hair and hair follicles	MR Egger	12	0.98	0.09	0.82	0.68	0.48	5344	402357	407701	0.27	9
Pain in limb	MR Egger	12	0.98	0.09	0.82	0.34	0.2	6327	402634	408961	0.27	9
Palpitations	MR Egger	12	0.98	0.11	0.83	0.57	0.74	3832	380919	384751	0.27	9
Asthma	MR Egger	12	0.99	0.05	0.83	0.18	0.83	26332	375505	401837	0.27	9
Gastric ulcer	MR Egger	12	1.02	0.1	0.83	0.65	0.47	4109	401525	405634	0.27	9
Hemorrhage of rectum and anus	MR Egger	12	0.98	0.08	0.83	0.03	0.65	13222	385157	398379	0.27	9
Injury, NOS	MR Egger	12	0.98	0.09	0.83	0.16	0.67	8440	400521	408961	0.27	9
Benign neoplasm of colon	MR Egger	12	0.99	0.05	0.84	0.52	0.98	20204	386011	406215	0.27	9
Internal derangement of knee	MR Egger	12	1.01	0.06	0.84	0.55	0.22	15430	391457	406887	0.27	9
Other peripheral nerve disorders	MR Egger	12	1.01	0.06	0.85	0.91	0.39	12592	394067	406659	0.27	9
Other upper respiratory disease	MR Egger	12	1.02	0.12	0.85	0.24	0.95	4101	390045	394146	0.27	9
Hemorrhoids	MR Egger	12	0.99	0.08	0.86	0	0.89	23896	369592	393488	0.27	9
Gastritis and duodenitis	MR Egger	12	0.99	0.05	0.87	0.09	0.94	28941	378124	407065	0.27	9
Other tests	MR Egger	12	1.01	0.09	0.87	0.77	0.88	5972	402989	408961	0.27	9
Disorders of lipoid metabolism	MR Egger	12	0.99	0.04	0.88	0.57	0.45	35927	373034	408961	0.27	9
Sleep disorders	MR Egger	12	0.99	0.09	0.88	0.62	0.78	5238	403723	408961	0.27	9
Shortness of breath	MR Egger	12	1.02	0.14	0.88	0.01	0.86	5884	399833	405717	0.27	9
Diseases of esophagus	MR Egger	12	0.99	0.05	0.88	0.13	0.84	35852	369275	405127	0.27	9
Other disorders of intestine	MR Egger	12	1.02	0.12	0.88	0.21	0.5	4200	387338	391538	0.27	9
Excessive or frequent menstruation	MR Egger	12	0.99	0.08	0.88	0.16	0.85	9820	377857	387677	0.27	9
Unstable angina (intermediate coronary syndrome)	MR Egger	12	1.01	0.09	0.89	0.52	0.87	5181	377103	382284	0.27	9
Duodenitis	MR Egger	12	0.99	0.08	0.89	0.65	0.85	7655	378124	385779	0.27	9
Cholelithiasis with other cholecystitis	MR Egger	12	1.01	0.09	0.89	0.95	0.62	5472	391307	396779	0.27	9
Complications of surgical and medical procedures	MR Egger	12	0.99	0.07	0.89	0.43	0.68	9140	399821	408961	0.27	9
Intestinal infection	MR Egger	12	0.99	0.07	0.9	0.52	0.83	8991	399970	408961	0.27	9
Diseases of sebaceous glands	MR Egger	12	1.01	0.07	0.9	0.56	0.16	8948	399255	408203	0.27	9
Peripheral enthesopathies and allied syndromes	MR Egger	12	0.99	0.06	0.9	0.29	0.61	14983	378711	393694	0.27	9
Chronic airway obstruction	MR Egger	12	0.99	0.08	0.91	0.18	0.91	10502	375505	386007	0.27	9
Cholelithiasis and cholecystitis	MR Egger	12	1.01	0.05	0.91	0.49	0.99	16225	391307	407532	0.27	9
Obstetrical/birth trauma	MR Egger	12	0.99	0.12	0.92	0.2	0.67	5335	401037	406372	0.27	9
Cancer of urinary organs (incl. kidney and bladder)	MR Egger	12	1.01	0.1	0.93	0.6	0.9	4165	404796	408961	0.27	9
Cholelithiasis	MR Egger	12	1.01	0.06	0.93	0.54	0.93	13777	391307	405084	0.27	9
Other diseases of blood and blood-forming organs	MR Egger	12	0.99	0.12	0.94	0.17	0.54	4177	401375	405552	0.27	9
Hypertension	MR Egger	12	1	0.03	0.94	0.62	0.77	77977	330366	408343	0.27	9
Osteoarthrosis NOS	MR Egger	12	1	0.06	0.94	0.9	0.77	12436	380522	392958	0.27	9
Secondary malignant neoplasm	MR Egger	12	1	0.07	0.96	0.52	0.79	9483	370604	380087	0.27	9
Hyperlipidemia	MR Egger	12	1	0.04	0.96	0.57	0.4	35844	373034	408878	0.27	9
Hypercholesterolemia	MR Egger	12	1	0.04	0.96	0.51	0.42	33242	373034	406276	0.27	9
Inguinal hernia	MR Egger	12	1	0.06	0.96	0.64	0.67	15995	361617	377612	0.27	9
Rheumatic disease of the heart valves	MR Egger	12	1	0.1	0.97	0.36	1	4895	402421	407316	0.27	9
Reflux esophagitis	MR Egger	12	1	0.08	0.97	0.16	0.74	10551	369275	379826	0.27	9
Known or suspected fetal abnormality affecting management of mother	MR Egger	12	1	0.12	0.97	0.3	0.87	4325	404636	408961	0.27	9
Sebaceous cyst	MR Egger	12	1	0.07	0.97	0.63	0.18	8876	399255	408131	0.27	9
Fracture of lower limb	MR Egger	12	1	0.1	0.97	0.12	0.91	7251	387765	395016	0.27	9
Secondary malignancy of lymph nodes	MR Egger	12	1	0.09	0.98	0.68	0.49	5379	370604	375983	0.27	9
Congestive heart failure; nonhypertensive	MR Egger	12	1	0.13	0.98	0.05	0.95	5415	402834	408249	0.27	9
Open wounds of extremities	MR Egger	12	1	0.13	0.98	0.08	0.64	4219	400426	404645	0.27	9
Essential hypertension	MR Egger	12	1	0.03	0.99	0.6	0.85	77723	330366	408089	0.27	9
Occlusion of cerebral arteries	MR Egger	12	1	0.11	0.99	0.42	0.92	4134	399017	403151	0.27	9
Frequency of urination and polyuria	MR Egger	12	1	0.11	0.99	0.36	0.98	4037	384930	388967	0.27	9
Allergy/adverse effect of penicillin	MR Egger	12	1	0.05	0.99	0.86	0.65	16090	381797	397887	0.27	9
Cardiac conduction disorders	MR Egger	12	1	0.08	1	0.49	0.41	6959	380919	387878	0.27	9
Varicose veins	MR-PRESSO Outlier-corrected		0.93	0.03	0.04			12172	369592	381764	0.27
Diabetes mellitus	MR-PRESSO Outlier-corrected		0.95	0.03	0.19			20203	388756	408959	0.27
Noninfectious gastroenteritis	MR-PRESSO Outlier-corrected		0.96	0.03	0.22			15747	334783	350530	0.27
Back pain	MR-PRESSO Outlier-corrected		1.03	0.03	0.29			11274	397687	408961	0.27
Retention of urine	MR-PRESSO Outlier-corrected		1.06	0.05	0.32			6755	384930	391685	0.27
Senile cataract	MR-PRESSO Outlier-corrected		1.05	0.05	0.39			8369	388609	396978	0.27
Hemorrhoids	MR-PRESSO Outlier-corrected		1.02	0.02	0.42			23896	369592	393488	0.27
Poisoning by analgesics, antipyretics, and antirheumatics	MR-PRESSO Outlier-corrected		0.98	0.05	0.75			6910	381797	388707	0.27
Congestive heart failure; nonhypertensive	MR-PRESSO Outlier-corrected		0.98	0.05	0.76			5415	402834	408249	0.27
Angina pectoris	MR-PRESSO Outlier-corrected		1	0.03	0.91			16175	377103	393278	0.27
Type 2 diabetes	MR-PRESSO Outlier-corrected		1	0.04	0.94			18945	388756	407701	0.27
Superficial cellulitis and abscess	Weighted median	12	1.14	0.06	0.02			7451	397635	405086	0.27	9
Osteoarthritis; localized	Weighted median	12	0.92	0.03	0.02			17691	380522	398213	0.27	9
Nonspecific chest pain	Weighted median	12	0.94	0.03	0.03			31429	377532	408961	0.27	9
Internal derangement of knee	Weighted median	12	1.09	0.04	0.03			15430	391457	406887	0.27	9
Symptoms affecting skin	Weighted median	12	0.89	0.06	0.04			5554	403407	408961	0.27	9
Rheumatoid arthritis	Weighted median	12	0.88	0.07	0.05			4412	365085	369497	0.27	9
Superficial injury without mention of infection	Weighted median	12	1.15	0.07	0.05			4289	403595	407884	0.27	9
Inflammatory bowel disease and other gastroenteritis and colitis	Weighted median	12	1.14	0.07	0.06			4528	334783	339311	0.27	9
Cellulitis and abscess of arm/hand	Weighted median	12	1.12	0.06	0.06			5539	397635	403174	0.27	9
Alcohol-related disorders	Weighted median	12	0.92	0.04	0.07			12922	379355	392277	0.27	9
Other disorders of eyelids	Weighted median	12	1.11	0.06	0.07			5726	399306	405032	0.27	9
Other disorders of intestine	Weighted median	12	1.14	0.07	0.07			4200	387338	391538	0.27	9
Retention of urine	Weighted median	12	1.11	0.06	0.07			6755	384930	391685	0.27	9
Cellulitis and abscess of foot, toe	Weighted median	12	1.11	0.06	0.08			5502	397635	403137	0.27	9
Rheumatoid arthritis and other inflammatory polyarthropathies	Weighted median	12	0.9	0.06	0.09			4879	365085	369964	0.27	9
Cellulitis and abscess of leg, except foot	Weighted median	12	1.1	0.06	0.12			5547	397635	403182	0.27	9
Polyp of female genital organs	Weighted median	12	0.93	0.05	0.13			10881	396384	407265	0.27	9
Ovarian cyst	Weighted median	12	0.91	0.06	0.13			4777	377857	382634	0.27	9
Pulmonary heart disease	Weighted median	12	0.89	0.08	0.14			4257	402375	406632	0.27	9
Atrial fibrillation and flutter	Weighted median	12	1.06	0.04	0.14			14820	380919	395739	0.27	9
Irritable Bowel Syndrome	Weighted median	12	0.91	0.06	0.14			5548	334783	340331	0.27	9
Hallux valgus (Bunion)	Weighted median	12	0.93	0.05	0.15			6699	394914	401613	0.27	9
Malignant neoplasm of other and ill-defined sites within the digestive organs and peritoneum	Weighted median	12	1.09	0.06	0.16			5584	393372	398956	0.27	9
Abdominal pain	Weighted median	12	0.97	0.02	0.16			41316	367645	408961	0.27	9
Acquired foot deformities	Weighted median	12	0.94	0.04	0.17			9865	394914	404779	0.27	9
Myocardial infarction	Weighted median	12	0.94	0.04	0.19			11703	377103	388806	0.27	9
Diseases of sebaceous glands	Weighted median	12	0.94	0.05	0.19			8948	399255	408203	0.27	9
Osteoporosis NOS	Weighted median	12	0.92	0.06	0.19			5622	401279	406901	0.27	9
Injury, NOS	Weighted median	12	1.07	0.05	0.19			8440	400521	408961	0.27	9
Breast cancer [female]	Weighted median	12	1.06	0.05	0.2			12671	388549	401220	0.27	9
Hypercholesterolemia	Weighted median	12	0.96	0.03	0.21			33242	373034	406276	0.27	9
Cardiac conduction disorders	Weighted median	12	1.07	0.06	0.21			6959	380919	387878	0.27	9
Constipation	Weighted median	12	1.05	0.04	0.21			10442	334783	345225	0.27	9
Mood disorders	Weighted median	12	1.05	0.04	0.22			12560	365476	378036	0.27	9
Musculoskeletal symptoms referable to limbs	Weighted median	12	1.07	0.06	0.22			5493	403468	408961	0.27	9
Disorders of lipoid metabolism	Weighted median	12	0.97	0.03	0.24			35927	373034	408961	0.27	9
Breast cancer	Weighted median	12	1.06	0.05	0.25			12898	388549	401447	0.27	9
Other diseases of respiratory system, not elsewhere classified	Weighted median	12	1.06	0.05	0.25			9436	399525	408961	0.27	9
Anal and rectal conditions	Weighted median	12	1.04	0.04	0.25			14997	387338	402335	0.27	9
Excessive or frequent menstruation	Weighted median	12	0.95	0.05	0.25			9820	377857	387677	0.27	9
Hyperlipidemia	Weighted median	12	0.97	0.03	0.26			35844	373034	408878	0.27	9
Other diseases of respiratory system, NEC	Weighted median	12	1.06	0.05	0.26			8844	399525	408369	0.27	9
Anal and rectal polyp	Weighted median	12	1.06	0.05	0.26			7408	387338	394746	0.27	9
Fasciitis	Weighted median	12	0.92	0.07	0.26			3843	378711	382554	0.27	9
Type 2 diabetes	Weighted median	12	0.95	0.05	0.27			18945	388756	407701	0.27	9
Cardiac dysrhythmias	Weighted median	12	1.03	0.03	0.27			24681	380919	405600	0.27	9
Pleurisy; pleural effusion	Weighted median	12	1.06	0.05	0.27			6448	397411	403859	0.27	9
Disorder of skin and subcutaneous tissue NOS	Weighted median	12	1.07	0.06	0.27			5782	403179	408961	0.27	9
Osteoarthrosis, localized, primary	Weighted median	12	0.95	0.05	0.27			9069	380522	389591	0.27	9
Heart valve disorders	Weighted median	12	0.93	0.07	0.28			4239	402421	406660	0.27	9
Cerebrovascular disease	Weighted median	12	1.06	0.05	0.28			8742	399017	407759	0.27	9
Osteoarthrosis	Weighted median	12	0.97	0.03	0.29			28439	380522	408961	0.27	9
Benign neoplasm of uterus	Weighted median	12	1.05	0.05	0.3			10610	391653	402263	0.27	9
Hypertension	Weighted median	12	1.02	0.02	0.3			77977	330366	408343	0.27	9
Sebaceous cyst	Weighted median	12	0.95	0.05	0.3			8876	399255	408131	0.27	9
Chronic airway obstruction	Weighted median	12	1.05	0.05	0.31			10502	375505	386007	0.27	9
Urinary tract infection	Weighted median	12	0.96	0.04	0.31			12491	379936	392427	0.27	9
Pain in limb	Weighted median	12	1.06	0.06	0.31			6327	402634	408961	0.27	9
Benign neoplasm of skin	Weighted median	12	1.05	0.05	0.32			7722	400618	408340	0.27	9
Essential hypertension	Weighted median	12	1.02	0.02	0.34			77723	330366	408089	0.27	9
Heart failure NOS	Weighted median	12	1.08	0.08	0.34			4269	402834	407103	0.27	9
Enthesopathy	Weighted median	12	1.04	0.04	0.34			9668	378711	388379	0.27	9
Hearing loss	Weighted median	12	0.94	0.07	0.35			4256	404562	408818	0.27	9
Malignant neoplasm of female breast	Weighted median	12	1.04	0.05	0.37			11874	388549	400423	0.27	9
Cholelithiasis	Weighted median	12	1.03	0.04	0.37			13777	391307	405084	0.27	9
Peripheral enthesopathies and allied syndromes	Weighted median	12	1.03	0.04	0.37			14983	378711	393694	0.27	9
Diabetes mellitus	Weighted median	12	0.96	0.04	0.38			20203	388756	408959	0.27	9
Umbilical hernia	Weighted median	12	0.94	0.07	0.38			3727	361617	365344	0.27	9
Cholelithiasis with other cholecystitis	Weighted median	12	0.95	0.06	0.4			5472	391307	396779	0.27	9
Fracture of lower limb	Weighted median	12	0.96	0.05	0.4			7251	387765	395016	0.27	9
Iron deficiency anemias	Weighted median	12	1.05	0.05	0.41			7787	390026	397813	0.27	9
Gastric ulcer	Weighted median	12	0.95	0.07	0.42			4109	401525	405634	0.27	9
Poisoning by antibiotics	Weighted median	12	0.97	0.03	0.42			18430	381797	400227	0.27	9
Disorders of menstruation and other abnormal bleeding from female genital tract	Weighted median	12	0.97	0.04	0.43			18580	377857	396437	0.27	9
Disorders of muscle, ligament, and fascia	Weighted median	12	0.95	0.06	0.43			4488	378711	383199	0.27	9
Osteoarthrosis NOS	Weighted median	12	0.97	0.04	0.43			12436	380522	392958	0.27	9
Bacterial infection NOS	Weighted median	12	0.97	0.04	0.44			12187	393897	406084	0.27	9
Obstetrical/birth trauma	Weighted median	12	1.05	0.07	0.44			5335	401037	406372	0.27	9
Acquired toe deformities	Weighted median	12	0.96	0.06	0.44			5144	394914	400058	0.27	9
Esophagitis, GERD and related diseases	Weighted median	12	0.98	0.03	0.45			32108	369275	401383	0.27	9
Uterine leiomyoma	Weighted median	12	1.04	0.05	0.46			10345	391653	401998	0.27	9
Diaphragmatic hernia	Weighted median	12	1.02	0.03	0.46			27126	361617	388743	0.27	9
Spondylosis and allied disorders	Weighted median	12	0.96	0.06	0.46			7930	391917	399847	0.27	9
Inguinal hernia	Weighted median	12	0.97	0.04	0.47			15995	361617	377612	0.27	9
Irregular menstrual cycle/bleeding	Weighted median	12	0.97	0.04	0.47			15880	377857	393737	0.27	9
Urinary calculus	Weighted median	12	1.04	0.06	0.48			6643	401005	407648	0.27	9
Other disorders of bladder	Weighted median	12	0.97	0.05	0.48			9933	394699	404632	0.27	9
Diseases of hair and hair follicles	Weighted median	12	0.96	0.07	0.48			5344	402357	407701	0.27	9
Osteoporosis	Weighted median	12	0.97	0.05	0.48			6484	401279	407763	0.27	9
Open wounds of extremities	Weighted median	12	0.95	0.08	0.48			4219	400426	404645	0.27	9
Varicose veins of lower extremity	Weighted median	12	0.97	0.05	0.49			11697	369592	381289	0.27	9
Hemorrhage of rectum and anus	Weighted median	12	0.97	0.04	0.49			13222	385157	398379	0.27	9
Senile cataract	Weighted median	12	1.04	0.05	0.5			8369	388609	396978	0.27	9
Ulcer of esophagus	Weighted median	12	1.04	0.06	0.5			5243	369275	374518	0.27	9
Poisoning by analgesics, antipyretics, and antirheumatics	Weighted median	12	1.04	0.06	0.5			6910	381797	388707	0.27	9
Depression	Weighted median	12	1.03	0.04	0.51			11901	365476	377377	0.27	9
Other peripheral nerve disorders	Weighted median	12	0.97	0.04	0.51			12592	394067	406659	0.27	9
Nausea and vomiting	Weighted median	12	0.97	0.05	0.51			11706	397255	408961	0.27	9
Circulatory disease NEC	Weighted median	12	1.02	0.03	0.52			16366	387905	404271	0.27	9
Frequency of urination and polyuria	Weighted median	12	1.05	0.07	0.52			4037	384930	388967	0.27	9
Allergy/adverse effect of penicillin	Weighted median	12	0.98	0.03	0.52			16090	381797	397887	0.27	9
Other chronic ischemic heart disease, unspecified	Weighted median	12	0.98	0.04	0.53			14921	377103	392024	0.27	9
Vertiginous syndromes and other disorders of vestibular system	Weighted median	12	0.97	0.05	0.54			6134	402827	408961	0.27	9
Uterine/Uterovaginal prolapse	Weighted median	12	0.96	0.06	0.55			5428	396730	402158	0.27	9
Other headache syndromes	Weighted median	12	0.97	0.05	0.56			7891	398780	406671	0.27	9
Angina pectoris	Weighted median	12	1.02	0.04	0.56			16175	377103	393278	0.27	9
Osteoporosis, osteopenia and pathological fracture	Weighted median	12	0.97	0.05	0.56			7682	401279	408961	0.27	9
Pain in joint	Weighted median	12	0.97	0.05	0.56			8037	400924	408961	0.27	9
Effects of other external causes	Weighted median	12	1.04	0.07	0.56			4230	404731	408961	0.27	9
Skin cancer	Weighted median	12	1.02	0.04	0.57			13752	395071	408823	0.27	9
Cancer of urinary organs (incl. kidney and bladder)	Weighted median	12	0.96	0.07	0.57			4165	404796	408961	0.27	9
Alcoholism	Weighted median	12	0.97	0.05	0.57			8968	379355	388323	0.27	9
Epilepsy, recurrent seizures, convulsions	Weighted median	12	0.96	0.07	0.57			5087	395209	400296	0.27	9
stress incontinence, female	Weighted median	12	1.03	0.06	0.57			5924	399509	405433	0.27	9
Symptoms involving female genital tract	Weighted median	12	0.97	0.06	0.58			6688	399509	406197	0.27	9
Acute renal failure	Weighted median	12	0.96	0.07	0.59			4521	397602	402123	0.27	9
Noninflammatory female genital disorders	Weighted median	12	1.03	0.05	0.59			9332	399629	408961	0.27	9
Miscarriage; stillbirth	Weighted median	12	1.04	0.07	0.59			5463	400946	406409	0.27	9
Known or suspected fetal abnormality affecting management of mother	Weighted median	12	0.96	0.07	0.59			4325	404636	408961	0.27	9
Urinary incontinence	Weighted median	12	1.03	0.05	0.6			8856	384930	393786	0.27	9
Secondary malignant neoplasm	Weighted median	12	1.02	0.04	0.61			9483	370604	380087	0.27	9
Dizziness and giddiness (Light-headedness and vertigo)	Weighted median	12	0.97	0.07	0.61			4611	402827	407438	0.27	9
Ischemic Heart Disease	Weighted median	12	0.99	0.03	0.62			31355	377103	408458	0.27	9
Noninfectious gastroenteritis	Weighted median	12	0.98	0.04	0.62			15747	334783	350530	0.27	9
Hemorrhage of gastrointestinal tract	Weighted median	12	1.03	0.06	0.62			5229	385157	390386	0.27	9
Hemorrhage or hematoma complicating a procedure	Weighted median	12	0.97	0.06	0.62			5329	394929	400258	0.27	9
Septicemia	Weighted median	12	0.97	0.07	0.63			4005	393897	397902	0.27	9
Other mental disorder	Weighted median	12	0.99	0.03	0.63			28791	365476	394267	0.27	9
Intestinal obstruction without mention of hernia	Weighted median	12	1.04	0.08	0.63			3994	334783	338777	0.27	9
Hematuria	Weighted median	12	0.98	0.04	0.63			16409	379936	396345	0.27	9
Back pain	Weighted median	12	1.02	0.04	0.63			11274	397687	408961	0.27	9
Other disorders of synovium, tendon, and bursa	Weighted median	12	1.02	0.05	0.64			7629	378711	386340	0.27	9
Symptoms concerning nutrition, metabolism, and development	Weighted median	12	0.97	0.06	0.64			5512	403449	408961	0.27	9
Other disorders of circulatory system	Weighted median	12	1.02	0.04	0.65			16544	387905	404449	0.27	9
Other hypertrophic and atrophic conditions of skin	Weighted median	12	0.97	0.07	0.66			4804	403875	408679	0.27	9
Other non-epithelial cancer of skin	Weighted median	12	1.02	0.04	0.67			11149	395071	406220	0.27	9
Sleep disorders	Weighted median	12	0.98	0.06	0.67			5238	403723	408961	0.27	9
Postoperative infection	Weighted median	12	0.97	0.07	0.68			4489	402343	406832	0.27	9
Diverticulosis and diverticulitis	Weighted median	12	1.01	0.03	0.68			27311	334783	362094	0.27	9
Renal failure	Weighted median	12	0.98	0.05	0.68			6985	397602	404587	0.27	9
Other arthropathies	Weighted median	12	0.99	0.02	0.68			38715	365819	404534	0.27	9
Fracture of radius and ulna	Weighted median	12	0.97	0.06	0.68			5246	387765	393011	0.27	9
Pneumococcal pneumonia	Weighted median	12	0.98	0.06	0.69			5951	398538	404489	0.27	9
Gastritis and duodenitis	Weighted median	12	0.99	0.03	0.69			28941	378124	407065	0.27	9
Dysphagia	Weighted median	12	0.98	0.06	0.7			6482	369275	375757	0.27	9
Genital prolapse	Weighted median	12	0.98	0.04	0.7			11966	396730	408696	0.27	9
Iron deficiency anemias, unspecified or not due to blood loss	Weighted median	12	1.02	0.06	0.71			7414	390026	397440	0.27	9
Occlusion of cerebral arteries	Weighted median	12	0.97	0.07	0.71			4134	399017	403151	0.27	9
Other specified gastritis	Weighted median	12	0.98	0.05	0.71			8147	378124	386271	0.27	9
Symptoms involving digestive system	Weighted median	12	0.99	0.03	0.72			15977	334783	350760	0.27	9
Other anemias	Weighted median	12	1.01	0.04	0.73			12256	390026	402282	0.27	9
Prolapse of vaginal walls	Weighted median	12	0.98	0.05	0.73			7462	396730	404192	0.27	9
Other local infections of skin and subcutaneous tissue	Weighted median	12	0.98	0.07	0.73			4520	397635	402155	0.27	9
Electrolyte imbalance	Weighted median	12	1.02	0.07	0.74			4123	401506	405629	0.27	9
Neurological disorders	Weighted median	12	0.98	0.07	0.74			4655	402383	407038	0.27	9
Anxiety disorders	Weighted median	12	0.98	0.05	0.74			6939	365476	372415	0.27	9
Unstable angina (intermediate coronary syndrome)	Weighted median	12	0.98	0.06	0.74			5181	377103	382284	0.27	9
Diverticulosis	Weighted median	12	1.01	0.03	0.74			27268	334783	362051	0.27	9
Degenerative skin conditions and other dermatoses	Weighted median	12	1.02	0.06	0.74			5522	398746	404268	0.27	9
Varicose veins	Weighted median	12	0.99	0.05	0.75			12172	369592	381764	0.27	9
Abdominal hernia	Weighted median	12	0.99	0.02	0.75			47344	361617	408961	0.27	9
Secondary malignancy of lymph nodes	Weighted median	12	0.98	0.06	0.76			5379	370604	375983	0.27	9
Obesity	Weighted median	12	0.99	0.04	0.76			10799	397993	408792	0.27	9
Palpitations	Weighted median	12	1.02	0.07	0.77			3832	380919	384751	0.27	9
Other symptoms of respiratory system	Weighted median	12	1.02	0.05	0.77			9128	399833	408961	0.27	9
GERD	Weighted median	12	0.99	0.04	0.77			14223	369275	383498	0.27	9
Glaucoma	Weighted median	12	1.02	0.06	0.78			4462	397761	402223	0.27	9
Menopausal and postmenopausal disorders	Weighted median	12	1.01	0.04	0.78			10699	377857	388556	0.27	9
Hemorrhoids	Weighted median	12	0.99	0.03	0.79			23896	369592	393488	0.27	9
Gastrointestinal hemorrhage	Weighted median	12	0.99	0.03	0.8			21137	385157	406294	0.27	9
Other symptoms/disorders or the urinary system	Weighted median	12	1.01	0.03	0.8			24031	384930	408961	0.27	9
Unspecified monoarthritis	Weighted median	12	0.99	0.04	0.8			15790	365819	381609	0.27	9
Intestinal infection	Weighted median	12	1.01	0.05	0.81			8991	399970	408961	0.27	9
Disorders of fluid, electrolyte, and acid-base balance	Weighted median	12	1.01	0.05	0.81			7455	401506	408961	0.27	9
Other upper respiratory disease	Weighted median	12	0.98	0.07	0.81			4101	390045	394146	0.27	9
Pneumonia	Weighted median	12	0.99	0.04	0.81			10059	398538	408597	0.27	9
Other ill-defined and unknown causes of morbidity and mortality	Weighted median	12	0.99	0.03	0.81			16398	392563	408961	0.27	9
Congestive heart failure; nonhypertensive	Weighted median	12	1.02	0.07	0.82			5415	402834	408249	0.27	9
Shortness of breath	Weighted median	12	1.02	0.07	0.82			5884	399833	405717	0.27	9
Cataract	Weighted median	12	0.99	0.04	0.83			20352	388609	408961	0.27	9
Duodenitis	Weighted median	12	1.01	0.05	0.83			7655	378124	385779	0.27	9
Polyp of corpus uteri	Weighted median	12	0.99	0.05	0.84			7910	396384	404294	0.27	9
Other and unspecified disc disorder	Weighted median	12	1.01	0.07	0.84			4434	391917	396351	0.27	9
Syncope and collapse	Weighted median	12	0.99	0.05	0.84			9163	399798	408961	0.27	9
Asthma	Weighted median	12	0.99	0.03	0.85			26332	375505	401837	0.27	9
Diseases of esophagus	Weighted median	12	1	0.03	0.85			35852	369275	405127	0.27	9
Other tests	Weighted median	12	0.99	0.05	0.85			5972	402989	408961	0.27	9
Benign neoplasm of colon	Weighted median	12	0.99	0.03	0.86			20204	386011	406215	0.27	9
Sleep apnea	Weighted median	12	1.01	0.07	0.86			4471	403723	408194	0.27	9
Bacterial pneumonia	Weighted median	12	1.01	0.05	0.86			6710	398538	405248	0.27	9
Postmenopausal bleeding	Weighted median	12	0.99	0.05	0.87			9109	377857	386966	0.27	9
Coronary atherosclerosis	Weighted median	12	1.01	0.04	0.88			20023	377103	397126	0.27	9
Other disorders of soft tissues	Weighted median	12	1.01	0.05	0.88			6170	378711	384881	0.27	9
Hypothyroidism NOS	Weighted median	12	0.99	0.04	0.89			14171	391429	405600	0.27	9
Overweight, obesity and other hyperalimentation	Weighted median	12	0.99	0.04	0.89			10968	397993	408961	0.27	9
Reflux esophagitis	Weighted median	12	0.99	0.05	0.89			10551	369275	379826	0.27	9
Peptic ulcer (excl. esophageal)	Weighted median	12	1.01	0.06	0.89			7436	401525	408961	0.27	9
Cancer, suspected or other	Weighted median	12	1	0.04	0.9			16725	370604	387329	0.27	9
Phlebitis and thrombophlebitis	Weighted median	12	1.01	0.07	0.9			3900	369592	373492	0.27	9
Inflammatory diseases of female pelvic organs	Weighted median	12	0.99	0.06	0.9			6204	399757	405961	0.27	9
Irregular menstrual bleeding	Weighted median	12	1.01	0.07	0.9			3817	377857	381674	0.27	9
Septal Deviations/Turbinate Hypertrophy	Weighted median	12	1.01	0.06	0.91			4939	390045	394984	0.27	9
Functional digestive disorders	Weighted median	12	1	0.03	0.91			22138	334783	356921	0.27	9
Endometriosis	Weighted median	12	1.01	0.07	0.91			4053	399757	403810	0.27	9
Nonspecific findings on examination of blood	Weighted median	12	1.01	0.06	0.91			6619	402342	408961	0.27	9
Other diseases of blood and blood-forming organs	Weighted median	12	0.99	0.07	0.92			4177	401375	405552	0.27	9
Spondylosis without myelopathy	Weighted median	12	0.99	0.06	0.93			5077	391917	396994	0.27	9
Lipoma of skin and subcutaneous tissue	Weighted median	12	1	0.07	0.94			4611	401613	406224	0.27	9
Hypothyroidism	Weighted median	12	1	0.04	0.94			14871	391429	406300	0.27	9
Personal history of diseases of digestive system	Weighted median	12	1	0.04	0.94			15392	334783	350175	0.27	9
Colorectal cancer	Weighted median	12	1	0.07	0.95			4562	382756	387318	0.27	9
Other disorders of urethra and urinary tract	Weighted median	12	1	0.07	0.95			4069	394699	398768	0.27	9
Chemotherapy	Weighted median	12	1	0.03	0.96			21798	370604	392402	0.27	9
Benign neoplasm of other parts of digestive system	Weighted median	12	1	0.06	0.96			5280	395301	400581	0.27	9
Lipoma	Weighted median	12	1	0.06	0.96			6271	401613	407884	0.27	9
Anxiety disorder	Weighted median	12	1	0.05	0.96			6375	365476	371851	0.27	9
Cholelithiasis and cholecystitis	Weighted median	12	1	0.03	0.96			16225	391307	407532	0.27	9
Other abnormal blood chemistry	Weighted median	12	1	0.06	0.96			6413	402342	408755	0.27	9
Tobacco use disorder	Weighted median	12	1	0.04	0.97			19780	379355	399135	0.27	9
Other disorders of liver	Weighted median	12	1	0.06	0.97			5847	400055	405902	0.27	9
Swelling of limb	Weighted median	12	1	0.06	0.97			4663	403468	408131	0.27	9
Complications of surgical and medical procedures	Weighted median	12	1	0.05	0.97			9140	399821	408961	0.27	9
Malignant neoplasm, other	Weighted median	12	1	0.04	0.98			15979	370604	386583	0.27	9
Rheumatic disease of the heart valves	Weighted median	12	1	0.06	0.98			4895	402421	407316	0.27	9
Hypotension	Weighted median	12	1	0.06	0.98			5827	387905	393732	0.27	9
Intervertebral disc disorders	Weighted median	12	1	0.05	0.99			9241	391917	401158	0.27	9
Arthropathy NOS	Weighted median	12	1	0.03	1			37043	365819	402862	0.27	9
Fracture of upper limb	Weighted median	12	1	0.05	1			8521	387765	396286	0.27	9

### Sheet: Table S8
Supplementary Table 8. Summary-level Mendelian randomization results using glomerular SHROOM3 genetic instrument
Beta represents % change in trait per 34% relative increase in genetic instrument
Consortium and Outcome	Methods	First Stage MR							Outlier Corrected MR
		N	OR/Beta	SE	P	Heterogeneity P	R2	F-Statistic	N	OR/Beta	SE	P	Heterogeneity P	R2	F-Statistic
CKD	Weighted Median	10	0.991668	0.0277783	0.763265	0.394636	0.3	9.8	No Outliers
	IVW		0.979638	0.0195975	0.293828
	MR-Egger		1.04354	0.0377891	0.292105
	MR-PRESSO				0.321198
	Mr-Egger (intercept)				0.0886288
eGFRCrea	Weighted Median	10	0.000910706	0.000816106	0.264458	0.233464	0.3	9.8	No Outliers
	IVW		0.00133765	0.000611964	0.0288275
	MR-Egger		0.0020816	0.00126927	0.139637
	MR-PRESSO				0.0566332
	Mr-Egger (intercept)				0.518331
eGFRCrea (Trans-ancestry)	Weighted Median	11	0.00225331	0.00341141	0.50892	0.0775471	0.325	10	No Outliers
	IVW		0.00522452	0.00304719	0.0864304
	MR-Egger		0.00783424	0.00640718	0.252484
	MR-PRESSO				0.117199
	Mr-Egger (intercept)				0.650316
eGFRCys	Weighted Median	10	-0.000270065	0.00146276	0.853522	0.0472205	0.3	9.8	No Outliers
	IVW		0.000201464	0.00126273	0.873239
	MR-Egger		0.000215477	0.00265239	0.937248
	MR-PRESSO				0.876762
	Mr-Egger (intercept)				0.995266
Diabetes Stratified eGFR (with Diabetes)	Weighted Median	6	0.00126015	0.00336121	0.707727	0.896282	0.207	10	No Outliers
	IVW		0.00150803	0.00249414	0.545424
	MR-Egger		0.000220226	0.00515835	0.967992
	MR-PRESSO				0.339505
	Mr-Egger (intercept)				0.789642
Diabetes Stratified eGFR (without Diabetes)	Weighted Median	6	0.00156357	0.00100723	0.12	0.675208	0.207	10	No Outliers
	IVW		0.00157771	0.000669706	0.0184813
	MR-Egger		0.00145935	0.00138824	0.352467
	MR-PRESSO				0.0314104
	Mr-Egger (intercept)				0.927143
eGFR Decline	Weighted Median	10	-0.00464079	0.0117283	0.915013	0.992415	0.307	10	No Outliers
	IVW		-0.0102789	0.00895352	0.96825
	MR-Egger		-0.00224065	0.01763	0.876633
	MR-PRESSO				0.933517
	Mr-Egger (intercept)				0.839274
BUN	Weighted Median	10	-0.000215132	0.00142404	0.879919	0.948544	0.3	9.8	No Outliers
	IVW		-0.00100689	0.00106536	0.344599
	MR-Egger		0.000241063	0.00212759	0.912582
	MR-PRESSO				0.156038
	Mr-Egger (intercept)				0.51712
uACR	Weighted Median	9	-0.00464079	0.00656151	0.479395	0.305975	0.282	10	No Outliers
	IVW		-0.0102789	0.00459009	0.0251315
	MR-Egger		-0.00224065	0.00880685	0.806483
	MR-PRESSO				0.0554795
	Mr-Egger (intercept)				0.321745
Kidney Volume	Weighted Median	10	0.0221264	0.0185343	0.232552	0.760674	0.307	10	No Outliers
	IVW		0.0173626	0.0126091	0.168515
	MR-Egger		0.0069199	0.0249285	0.788365
	MR-PRESSO				0.12017
	Mr-Egger (intercept)				0.640266
Tubulointerstitial SHROOM3 Expression	Weighted Median	9	0.0424444	0.135877	0.754757	0.302053	0.285	10	No Outliers
	IVW		0.0391617	0.102946	0.703642
	MR-Egger		0.328047	0.193083	0.133123
	MR-PRESSO				0.713543
	Mr-Egger (intercept)				0.129948

### Sheet: Table S9
Supplementary Table 9. Individual-level allele score Mendelian randomization using UK Biobank phenotype data and glomerular genetic instrument
Beta represents % change in trait per 34% relative increase in genetic instrument
CKD defined as CKD G3, G4, G5, algorithmically define ESKD, or eGFRCrea or eGFRCys < 60 ml/min/1.73m2
Outcome	Beta/OR	SE	Lower CI	Upper CI	P	cases	controls	N
eGFRCrea	0.00114	0.0016	-0.00199	0.00428	0.474			327343
eGFRCreaCys	0.000793	0.00157	-0.00228	0.00386	0.613			327093
eGFRCys	0.000479	0.00153	-0.00253	0.00348	0.755			327485
uACR	-0.00126	0.00305	-0.00724	0.00471	0.679			103471
CKD	0.995	0.00992	0.976	1.01	0.632	10809	316862	327671

### Sheet: Table S10
Supplementary Table 10. Phenome-wide Mendelian randomization of 228 binary phenotypes in the UK Biobank using the glomerular genetic instrument
Odds Ratio (OR) represents OR change in trait per 34% relative increase in genetic instrument
Outcome	Method	# of SNPs	OR	SE	P	Heterogeneity P	MR-Egger Intercept P	Cases	Controls	N	R2	F.Statistic
Hearing loss	IVW	9	1.14	0.05	0.00422	0.85		4256	404562	408818	0.278	10
Other diseases of respiratory system, not elsewhere classified	IVW	9	1.08	0.03	0.00805	0.88		9436	399525	408961	0.278	10
Benign neoplasm of uterus	IVW	9	1.08	0.03	0.01	0.65		10610	391653	402263	0.278	10
Uterine leiomyoma	IVW	9	1.08	0.03	0.01	0.7		10345	391653	401998	0.278	10
Other diseases of respiratory system, NEC	IVW	9	1.08	0.03	0.01	0.92		8844	399525	408369	0.278	10
Other upper respiratory disease	IVW	9	0.9	0.05	0.02	0.39		4101	390045	394146	0.278	10
Other disorders of intestine	IVW	9	1.11	0.05	0.02	0.44		4200	387338	391538	0.278	10
Hypotension	IVW	9	1.09	0.04	0.03	0.57		5827	387905	393732	0.278	10
Reflux esophagitis	IVW	9	1.08	0.04	0.03	0.18		10551	369275	379826	0.278	10
Complications of surgical and medical procedures	IVW	9	1.07	0.03	0.03	0.86		9140	399821	408961	0.278	10
Ovarian cyst	IVW	9	1.09	0.04	0.04	0.88		4777	377857	382634	0.278	10
Essential hypertension	IVW	9	1.03	0.01	0.05	0.78		77723	330366	408089	0.278	10
Hypertension	IVW	9	1.03	0.01	0.06	0.77		77977	330366	408343	0.278	10
Superficial injury without mention of infection	IVW	9	1.09	0.05	0.06	0.57		4289	403595	407884	0.278	10
Myocardial infarction	IVW	9	0.95	0.03	0.07	0.96		11703	377103	388806	0.278	10
Occlusion of cerebral arteries	IVW	9	1.11	0.06	0.08	0.14		4134	399017	403151	0.278	10
Other disorders of bladder	IVW	9	1.06	0.03	0.08	0.97		9933	394699	404632	0.278	10
Retention of urine	IVW	9	1.07	0.04	0.08	0.35		6755	384930	391685	0.278	10
Symptoms involving female genital tract	IVW	9	1.07	0.04	0.08	0.43		6688	399509	406197	0.278	10
Cerebrovascular disease	IVW	9	1.06	0.04	0.09	0.3		8742	399017	407759	0.278	10
Fracture of radius and ulna	IVW	9	0.93	0.04	0.09	0.74		5246	387765	393011	0.278	10
Cancer, suspected or other	IVW	9	1.04	0.02	0.1	0.75		16725	370604	387329	0.278	10
Disorders of fluid, electrolyte, and acid-base balance	IVW	9	1.06	0.03	0.1	1		7455	401506	408961	0.278	10
Vertiginous syndromes and other disorders of vestibular system	IVW	9	0.94	0.04	0.1	0.38		6134	402827	408961	0.278	10
Diaphragmatic hernia	IVW	9	1.03	0.02	0.1	0.86		27126	361617	388743	0.278	10
Genital prolapse	IVW	9	1.05	0.03	0.1	0.44		11966	396730	408696	0.278	10
Diseases of esophagus	IVW	9	1.03	0.02	0.12	0.46		35852	369275	405127	0.278	10
Disorders of menstruation and other abnormal bleeding from female genital tract	IVW	9	1.04	0.02	0.12	0.69		18580	377857	396437	0.278	10
Other anemias	IVW	9	1.04	0.03	0.13	0.35		12256	390026	402282	0.278	10
Asthma	IVW	9	1.03	0.02	0.13	0.34		26332	375505	401837	0.278	10
Ulcer of esophagus	IVW	9	1.06	0.04	0.14	0.61		5243	369275	374518	0.278	10
Other local infections of skin and subcutaneous tissue	IVW	9	0.94	0.04	0.14	0.66		4520	397635	402155	0.278	10
Skin cancer	IVW	9	1.04	0.03	0.15	0.87		13752	395071	408823	0.278	10
Urinary calculus	IVW	9	1.06	0.04	0.15	0.34		6643	401005	407648	0.278	10
Irregular menstrual cycle/bleeding	IVW	9	1.04	0.03	0.15	0.73		15880	377857	393737	0.278	10
Breast cancer	IVW	9	0.96	0.03	0.16	0.39		12898	388549	401447	0.278	10
Malignant neoplasm, other	IVW	9	1.03	0.02	0.17	0.79		15979	370604	386583	0.278	10
Abdominal pain	IVW	9	1.02	0.02	0.17	0.61		41316	367645	408961	0.278	10
Depression	IVW	9	1.05	0.04	0.18	0.05		11901	365476	377377	0.278	10
Angina pectoris	IVW	9	1.03	0.02	0.18	0.8		16175	377103	393278	0.278	10
Nonspecific chest pain	IVW	9	1.02	0.02	0.18	0.81		31429	377532	408961	0.278	10
Cardiac conduction disorders	IVW	9	1.05	0.04	0.18	0.83		6959	380919	387878	0.278	10
Inflammatory bowel disease and other gastroenteritis and colitis	IVW	9	1.07	0.05	0.19	0.29		4528	334783	339311	0.278	10
Fracture of upper limb	IVW	9	0.96	0.03	0.19	0.87		8521	387765	396286	0.278	10
Breast cancer [female]	IVW	9	0.96	0.03	0.2	0.27		12671	388549	401220	0.278	10
Unstable angina (intermediate coronary syndrome)	IVW	9	1.06	0.04	0.2	0.35		5181	377103	382284	0.278	10
Prolapse of vaginal walls	IVW	9	1.05	0.04	0.2	0.87		7462	396730	404192	0.278	10
Postmenopausal bleeding	IVW	9	1.05	0.04	0.2	0.19		9109	377857	386966	0.278	10
Mood disorders	IVW	9	1.05	0.04	0.21	0.07		12560	365476	378036	0.278	10
Obstetrical/birth trauma	IVW	9	1.06	0.05	0.21	0.3		5335	401037	406372	0.278	10
Other non-epithelial cancer of skin	IVW	9	1.04	0.03	0.22	0.83		11149	395071	406220	0.278	10
Uterine/Uterovaginal prolapse	IVW	9	1.06	0.04	0.22	0.32		5428	396730	402158	0.278	10
Senile cataract	IVW	9	1.04	0.03	0.23	0.43		8369	388609	396978	0.278	10
Dizziness and giddiness (Light-headedness and vertigo)	IVW	9	0.94	0.05	0.23	0.21		4611	402827	407438	0.278	10
Abdominal hernia	IVW	9	1.02	0.01	0.23	0.97		47344	361617	408961	0.278	10
Excessive or frequent menstruation	IVW	9	1.04	0.03	0.23	0.82		9820	377857	387677	0.278	10
Cholelithiasis and cholecystitis	IVW	9	1.03	0.03	0.24	0.23		16225	391307	407532	0.278	10
Urinary tract infection	IVW	9	1.03	0.03	0.24	0.63		12491	379936	392427	0.278	10
stress incontinence, female	IVW	9	1.05	0.04	0.24	0.33		5924	399509	405433	0.278	10
Osteoarthrosis, localized, primary	IVW	9	1.04	0.03	0.24	0.93		9069	380522	389591	0.278	10
Spondylosis without myelopathy	IVW	9	0.95	0.04	0.25	0.6		5077	391917	396994	0.278	10
Shortness of breath	IVW	9	1.06	0.05	0.26	0.15		5884	399833	405717	0.278	10
Irritable Bowel Syndrome	IVW	9	0.94	0.06	0.26	0.04		5548	334783	340331	0.278	10
Bacterial pneumonia	IVW	9	1.05	0.04	0.27	0.22		6710	398538	405248	0.278	10
Cholelithiasis	IVW	9	1.03	0.03	0.27	0.75		13777	391307	405084	0.278	10
Menopausal and postmenopausal disorders	IVW	9	1.04	0.03	0.28	0.21		10699	377857	388556	0.278	10
Postoperative infection	IVW	9	1.06	0.05	0.29	0.21		4489	402343	406832	0.278	10
Spondylosis and allied disorders	IVW	9	0.97	0.03	0.29	0.54		7930	391917	399847	0.278	10
Inflammatory diseases of female pelvic organs	IVW	9	1.05	0.05	0.3	0.15		6204	399757	405961	0.278	10
Malignant neoplasm of female breast	IVW	9	0.97	0.03	0.31	0.18		11874	388549	400423	0.278	10
Phlebitis and thrombophlebitis	IVW	9	1.06	0.05	0.31	0.27		3900	369592	373492	0.278	10
Personal history of diseases of digestive system	IVW	9	1.03	0.03	0.31	0.31		15392	334783	350175	0.278	10
Intervertebral disc disorders	IVW	9	0.97	0.03	0.31	0.99		9241	391917	401158	0.278	10
Osteoarthritis; localized	IVW	9	1.02	0.02	0.31	0.82		17691	380522	398213	0.278	10
Varicose veins of lower extremity	IVW	9	0.96	0.04	0.33	0.09		11697	369592	381289	0.278	10
Esophagitis, GERD and related diseases	IVW	9	1.02	0.02	0.33	0.39		32108	369275	401383	0.278	10
Hemorrhage of gastrointestinal tract	IVW	9	1.06	0.06	0.33	0.06		5229	385157	390386	0.278	10
Syncope and collapse	IVW	9	0.97	0.03	0.33	0.36		9163	399798	408961	0.278	10
Constipation	IVW	9	1.03	0.03	0.34	0.24		10442	334783	345225	0.278	10
Frequency of urination and polyuria	IVW	9	0.95	0.05	0.34	0.31		4037	384930	388967	0.278	10
Polyp of corpus uteri	IVW	9	1.03	0.03	0.34	0.61		7910	396384	404294	0.278	10
Known or suspected fetal abnormality affecting management of mother	IVW	9	0.94	0.06	0.34	0.14		4325	404636	408961	0.278	10
Osteoporosis NOS	IVW	9	1.04	0.04	0.34	0.91		5622	401279	406901	0.278	10
Epilepsy, recurrent seizures, convulsions	IVW	9	1.07	0.07	0.35	0		5087	395209	400296	0.278	10
Hematuria	IVW	9	1.02	0.02	0.35	0.85		16409	379936	396345	0.278	10
Osteoporosis	IVW	9	1.04	0.04	0.35	1		6484	401279	407763	0.278	10
Osteoarthrosis	IVW	9	1.02	0.02	0.36	0.77		28439	380522	408961	0.278	10
Nausea and vomiting	IVW	9	0.96	0.04	0.36	0.04		11706	397255	408961	0.278	10
Hemorrhage of rectum and anus	IVW	9	0.97	0.04	0.37	0.05		13222	385157	398379	0.278	10
Other disorders of synovium, tendon, and bursa	IVW	9	1.03	0.03	0.37	0.72		7629	378711	386340	0.278	10
Obesity	IVW	9	1.03	0.04	0.38	0.17		10799	397993	408792	0.278	10
Tobacco use disorder	IVW	9	1.02	0.02	0.38	0.6		19780	379355	399135	0.278	10
Osteoporosis, osteopenia and pathological fracture	IVW	9	1.03	0.03	0.38	0.98		7682	401279	408961	0.278	10
Overweight, obesity and other hyperalimentation	IVW	9	1.03	0.03	0.4	0.18		10968	397993	408961	0.278	10
Irregular menstrual bleeding	IVW	9	1.04	0.05	0.4	0.48		3817	377857	381674	0.278	10
Disorder of skin and subcutaneous tissue NOS	IVW	9	1.03	0.04	0.4	0.78		5782	403179	408961	0.278	10
Other symptoms/disorders or the urinary system	IVW	9	1.02	0.02	0.41	0.4		24031	384930	408961	0.278	10
Secondary malignant neoplasm	IVW	9	1.03	0.03	0.42	0.43		9483	370604	380087	0.278	10
Sleep apnea	IVW	9	1.04	0.04	0.42	0.97		4471	403723	408194	0.278	10
Intestinal obstruction without mention of hernia	IVW	9	1.04	0.05	0.42	0.47		3994	334783	338777	0.278	10
Malignant neoplasm of other and ill-defined sites within the digestive organs and peritoneum	IVW	9	1.03	0.04	0.43	0.41		5584	393372	398956	0.278	10
Symptoms concerning nutrition, metabolism, and development	IVW	9	0.97	0.04	0.43	0.85		5512	403449	408961	0.278	10
Other peripheral nerve disorders	IVW	9	0.98	0.03	0.45	0.61		12592	394067	406659	0.278	10
Other abnormal blood chemistry	IVW	9	1.04	0.05	0.45	0.05		6413	402342	408755	0.278	10
Rheumatic disease of the heart valves	IVW	9	0.97	0.04	0.46	0.92		4895	402421	407316	0.278	10
Dysphagia	IVW	9	1.03	0.04	0.46	0.22		6482	369275	375757	0.278	10
Functional digestive disorders	IVW	9	1.02	0.03	0.46	0.17		22138	334783	356921	0.278	10
Cancer of urinary organs (incl. kidney and bladder)	IVW	9	1.03	0.05	0.47	0.91		4165	404796	408961	0.278	10
Other and unspecified disc disorder	IVW	9	0.97	0.04	0.48	0.91		4434	391917	396351	0.278	10
Pain in limb	IVW	9	0.97	0.04	0.48	0.5		6327	402634	408961	0.278	10
Heart valve disorders	IVW	9	0.97	0.05	0.49	0.92		4239	402421	406660	0.278	10
Other disorders of liver	IVW	9	0.97	0.04	0.49	0.76		5847	400055	405902	0.278	10
Varicose veins	IVW	9	0.97	0.04	0.5	0.06		12172	369592	381764	0.278	10
Diseases of sebaceous glands	IVW	9	1.03	0.04	0.5	0.18		8948	399255	408203	0.278	10
Disorders of muscle, ligament, and fascia	IVW	9	1.03	0.05	0.5	0.89		4488	378711	383199	0.278	10
Polyp of female genital organs	IVW	9	1.02	0.03	0.52	0.43		10881	396384	407265	0.278	10
Sebaceous cyst	IVW	9	1.02	0.04	0.52	0.2		8876	399255	408131	0.278	10
Unspecified monoarthritis	IVW	9	0.98	0.02	0.52	0.93		15790	365819	381609	0.278	10
Nonspecific findings on examination of blood	IVW	9	1.03	0.05	0.52	0.05		6619	402342	408961	0.278	10
Acute renal failure	IVW	9	0.97	0.05	0.53	0.32		4521	397602	402123	0.278	10
Urinary incontinence	IVW	9	0.98	0.04	0.54	0.13		8856	384930	393786	0.278	10
Other symptoms of respiratory system	IVW	9	1.02	0.03	0.55	0.45		9128	399833	408961	0.278	10
Enthesopathy	IVW	9	1.02	0.04	0.55	0.11		9668	378711	388379	0.278	10
Benign neoplasm of colon	IVW	9	1.01	0.02	0.56	0.78		20204	386011	406215	0.278	10
Poisoning by antibiotics	IVW	9	1.01	0.02	0.56	0.75		18430	381797	400227	0.278	10
Sleep disorders	IVW	9	1.02	0.04	0.57	0.96		5238	403723	408961	0.278	10
Gastritis and duodenitis	IVW	9	1.01	0.02	0.57	0.41		28941	378124	407065	0.278	10
Diverticulosis and diverticulitis	IVW	9	1.01	0.02	0.57	0.76		27311	334783	362094	0.278	10
Septicemia	IVW	9	0.97	0.05	0.58	0.43		4005	393897	397902	0.278	10
Circulatory disease NEC	IVW	9	0.99	0.02	0.58	0.7		16366	387905	404271	0.278	10
Hypercholesterolemia	IVW	9	1.01	0.02	0.59	0.98		33242	373034	406276	0.278	10
Umbilical hernia	IVW	9	0.97	0.05	0.59	0.29		3727	361617	365344	0.278	10
Symptoms involving digestive system	IVW	9	1.01	0.02	0.59	0.85		15977	334783	350760	0.278	10
Diverticulosis	IVW	9	1.01	0.02	0.59	0.74		27268	334783	362051	0.278	10
Atrial fibrillation and flutter	IVW	9	1.02	0.03	0.6	0.12		14820	380919	395739	0.278	10
Duodenitis	IVW	9	1.02	0.03	0.61	0.59		7655	378124	385779	0.278	10
Hypothyroidism NOS	IVW	9	0.98	0.03	0.63	0.1		14171	391429	405600	0.278	10
Intestinal infection	IVW	9	0.99	0.03	0.64	0.54		8991	399970	408961	0.278	10
Secondary malignancy of lymph nodes	IVW	9	1.02	0.04	0.64	0.53		5379	370604	375983	0.278	10
Pneumonia	IVW	9	1.02	0.04	0.64	0.11		10059	398538	408597	0.278	10
Lipoma of skin and subcutaneous tissue	IVW	9	1.02	0.04	0.66	0.72		4611	401613	406224	0.278	10
Other chronic ischemic heart disease, unspecified	IVW	9	1.01	0.03	0.66	0.74		14921	377103	392024	0.278	10
Hemorrhage or hematoma complicating a procedure	IVW	9	1.02	0.04	0.66	0.46		5329	394929	400258	0.278	10
Other tests	IVW	9	1.02	0.04	0.66	0.73		5972	402989	408961	0.278	10
Chronic airway obstruction	IVW	9	0.99	0.03	0.67	0.52		10502	375505	386007	0.278	10
Symptoms affecting skin	IVW	9	1.02	0.04	0.67	0.8		5554	403407	408961	0.278	10
Peripheral enthesopathies and allied syndromes	IVW	9	1.01	0.03	0.67	0.34		14983	378711	393694	0.278	10
Other disorders of soft tissues	IVW	9	0.98	0.04	0.67	0.81		6170	378711	384881	0.278	10
Internal derangement of knee	IVW	9	0.99	0.02	0.67	0.9		15430	391457	406887	0.278	10
Electrolyte imbalance	IVW	9	1.02	0.05	0.68	0.99		4123	401506	405629	0.278	10
Fasciitis	IVW	9	1.02	0.05	0.68	0.95		3843	378711	382554	0.278	10
Allergy/adverse effect of penicillin	IVW	9	1.01	0.02	0.68	0.88		16090	381797	397887	0.278	10
Lipoma	IVW	9	0.99	0.04	0.69	0.89		6271	401613	407884	0.278	10
Other mental disorder	IVW	9	0.99	0.02	0.69	0.74		28791	365476	394267	0.278	10
Other disorders of urethra and urinary tract	IVW	9	1.02	0.06	0.69	0.19		4069	394699	398768	0.278	10
Acquired foot deformities	IVW	9	1.01	0.03	0.69	0.38		9865	394914	404779	0.278	10
Peptic ulcer (excl. esophageal)	IVW	9	1.01	0.03	0.7	0.57		7436	401525	408961	0.278	10
Anal and rectal polyp	IVW	9	0.99	0.03	0.7	0.96		7408	387338	394746	0.278	10
Cellulitis and abscess of foot, toe	IVW	9	1.02	0.04	0.7	0.57		5502	397635	403137	0.278	10
Pain in joint	IVW	9	1.01	0.03	0.7	0.76		8037	400924	408961	0.278	10
Other disorders of circulatory system	IVW	9	0.99	0.02	0.71	0.66		16544	387905	404449	0.278	10
Miscarriage; stillbirth	IVW	9	0.98	0.06	0.71	0.1		5463	400946	406409	0.278	10
Cellulitis and abscess of arm/hand	IVW	9	1.01	0.04	0.71	0.62		5539	397635	403174	0.278	10
Injury, NOS	IVW	9	0.98	0.05	0.71	0.02		8440	400521	408961	0.278	10
Osteoarthrosis NOS	IVW	9	1.01	0.03	0.72	0.73		12436	380522	392958	0.278	10
Musculoskeletal symptoms referable to limbs	IVW	9	0.99	0.04	0.72	0.91		5493	403468	408961	0.278	10
Neurological disorders	IVW	9	1.02	0.05	0.73	0.39		4655	402383	407038	0.278	10
Palpitations	IVW	9	0.98	0.06	0.73	0.12		3832	380919	384751	0.278	10
GERD	IVW	9	0.99	0.03	0.73	0.88		14223	369275	383498	0.278	10
Cataract	IVW	9	0.99	0.02	0.74	0.59		20352	388609	408961	0.278	10
Pleurisy; pleural effusion	IVW	9	1.01	0.04	0.74	0.97		6448	397411	403859	0.278	10
Anal and rectal conditions	IVW	9	1.01	0.02	0.74	0.67		14997	387338	402335	0.278	10
Cholelithiasis with other cholecystitis	IVW	9	1.01	0.04	0.74	0.51		5472	391307	396779	0.278	10
Diabetes mellitus	IVW	9	1.01	0.03	0.75	0.08		20203	388756	408959	0.278	10
Pneumococcal pneumonia	IVW	9	1.01	0.04	0.75	0.25		5951	398538	404489	0.278	10
Fracture of lower limb	IVW	9	1.01	0.04	0.75	0.13		7251	387765	395016	0.278	10
Colorectal cancer	IVW	9	0.99	0.04	0.76	0.93		4562	382756	387318	0.278	10
Hypothyroidism	IVW	9	0.99	0.04	0.76	0.05		14871	391429	406300	0.278	10
Other disorders of eyelids	IVW	9	0.99	0.04	0.76	0.84		5726	399306	405032	0.278	10
Heart failure NOS	IVW	9	0.98	0.05	0.76	0.18		4269	402834	407103	0.278	10
Back pain	IVW	9	1.01	0.04	0.76	0.04		11274	397687	408961	0.278	10
Benign neoplasm of skin	IVW	9	0.99	0.04	0.77	0.25		7722	400618	408340	0.278	10
Other diseases of blood and blood-forming organs	IVW	9	1.02	0.06	0.77	0.09		4177	401375	405552	0.278	10
Noninfectious gastroenteritis	IVW	9	1.01	0.03	0.77	0.34		15747	334783	350530	0.278	10
Rheumatoid arthritis	IVW	9	0.99	0.05	0.77	0.57		4412	365085	369497	0.278	10
Disorders of lipoid metabolism	IVW	9	1	0.02	0.78	0.94		35927	373034	408961	0.278	10
Alcohol-related disorders	IVW	9	0.99	0.03	0.78	0.33		12922	379355	392277	0.278	10
Superficial cellulitis and abscess	IVW	9	0.99	0.03	0.78	0.61		7451	397635	405086	0.278	10
Other ill-defined and unknown causes of morbidity and mortality	IVW	9	0.99	0.02	0.79	0.99		16398	392563	408961	0.278	10
Hemorrhoids	IVW	9	0.99	0.04	0.8	0		23896	369592	393488	0.278	10
Degenerative skin conditions and other dermatoses	IVW	9	0.99	0.04	0.8	0.8		5522	398746	404268	0.278	10
Other arthropathies	IVW	9	1	0.02	0.8	0.45		38715	365819	404534	0.278	10
Hallux valgus (Bunion)	IVW	9	1.01	0.04	0.8	0.75		6699	394914	401613	0.278	10
Hyperlipidemia	IVW	9	1	0.02	0.82	0.95		35844	373034	408878	0.278	10
Coronary atherosclerosis	IVW	9	1	0.02	0.83	0.71		20023	377103	397126	0.278	10
Congestive heart failure; nonhypertensive	IVW	9	0.99	0.06	0.83	0.03		5415	402834	408249	0.278	10
Chemotherapy	IVW	9	1	0.02	0.84	0.45		21798	370604	392402	0.278	10
Iron deficiency anemias, unspecified or not due to blood loss	IVW	9	0.99	0.03	0.84	0.9		7414	390026	397440	0.278	10
Arthropathy NOS	IVW	9	1	0.02	0.84	0.59		37043	365819	402862	0.278	10
Bacterial infection NOS	IVW	9	0.99	0.04	0.85	0.07		12187	393897	406084	0.278	10
Glaucoma	IVW	9	1.01	0.05	0.85	0.74		4462	397761	402223	0.278	10
Endometriosis	IVW	9	1.01	0.05	0.85	0.65		4053	399757	403810	0.278	10
Cellulitis and abscess of leg, except foot	IVW	9	1.01	0.04	0.85	0.57		5547	397635	403182	0.278	10
Benign neoplasm of other parts of digestive system	IVW	9	0.99	0.06	0.86	0.06		5280	395301	400581	0.278	10
Type 2 diabetes	IVW	9	1.01	0.03	0.87	0.02		18945	388756	407701	0.278	10
Inguinal hernia	IVW	9	1	0.03	0.87	0.26		15995	361617	377612	0.278	10
Poisoning by analgesics, antipyretics, and antirheumatics	IVW	9	0.99	0.04	0.87	0.27		6910	381797	388707	0.278	10
Iron deficiency anemias	IVW	9	1	0.03	0.89	0.97		7787	390026	397813	0.278	10
Pulmonary heart disease	IVW	9	1.01	0.05	0.89	0.63		4257	402375	406632	0.278	10
Swelling of limb	IVW	9	0.99	0.04	0.89	0.91		4663	403468	408131	0.278	10
Gastric ulcer	IVW	9	1.01	0.05	0.9	0.73		4109	401525	405634	0.278	10
Renal failure	IVW	9	1.01	0.04	0.9	0.21		6985	397602	404587	0.278	10
Noninflammatory female genital disorders	IVW	9	1	0.03	0.92	0.99		9332	399629	408961	0.278	10
Acquired toe deformities	IVW	9	1.01	0.07	0.92	0.01		5144	394914	400058	0.278	10
Open wounds of extremities	IVW	9	1	0.05	0.92	0.44		4219	400426	404645	0.278	10
Other hypertrophic and atrophic conditions of skin	IVW	9	1	0.04	0.93	0.65		4804	403875	408679	0.278	10
Rheumatoid arthritis and other inflammatory polyarthropathies	IVW	9	1	0.04	0.93	0.76		4879	365085	369964	0.278	10
Other headache syndromes	IVW	9	1	0.04	0.94	0.35		7891	398780	406671	0.278	10
Anxiety disorder	IVW	9	1	0.04	0.95	0.64		6375	365476	371851	0.278	10
Alcoholism	IVW	9	1	0.03	0.95	0.33		8968	379355	388323	0.278	10
Anxiety disorders	IVW	9	1	0.04	0.96	0.6		6939	365476	372415	0.278	10
Cardiac dysrhythmias	IVW	9	1	0.03	0.96	0.03		24681	380919	405600	0.278	10
Gastrointestinal hemorrhage	IVW	9	1	0.03	0.96	0.11		21137	385157	406294	0.278	10
Effects of other external causes	IVW	9	1	0.05	0.96	0.76		4230	404731	408961	0.278	10
Ischemic Heart Disease	IVW	9	1	0.02	0.97	0.67		31355	377103	408458	0.278	10
Septal Deviations/Turbinate Hypertrophy	IVW	9	1	0.05	0.98	0.21		4939	390045	394984	0.278	10
Other specified gastritis	IVW	9	1	0.04	0.98	0.28		8147	378124	386271	0.278	10
Diseases of hair and hair follicles	IVW	9	1	0.04	0.98	0.79		5344	402357	407701	0.278	10
Obesity	MR Egger	9	1.16	0.06	0.03	0.58	0.05	10799	397993	408792	0.278	10
Other anemias	MR Egger	9	1.16	0.05	0.03	0.82	0.05	12256	390026	402282	0.278	10
Hypotension	MR Egger	9	1.23	0.08	0.03	0.85	0.11	5827	387905	393732	0.278	10
Other disorders of intestine	MR Egger	9	1.26	0.09	0.04	0.61	0.15	4200	387338	391538	0.278	10
Overweight, obesity and other hyperalimentation	MR Egger	9	1.15	0.06	0.05	0.47	0.06	10968	397993	408961	0.278	10
Hearing loss	MR Egger	9	1.25	0.09	0.05	0.9	0.29	4256	404562	408818	0.278	10
Constipation	MR Egger	9	1.15	0.06	0.05	0.52	0.08	10442	334783	345225	0.278	10
Acquired toe deformities	MR Egger	9	1.26	0.1	0.05	0.19	0.04	5144	394914	400058	0.278	10
Palpitations	MR Egger	9	1.24	0.1	0.06	0.69	0.02	3832	380919	384751	0.278	10
Uterine/Uterovaginal prolapse	MR Egger	9	1.2	0.08	0.06	0.56	0.11	5428	396730	402158	0.278	10
Hypertension	MR Egger	9	1.06	0.03	0.07	0.88	0.21	77977	330366	408343	0.278	10
Essential hypertension	MR Egger	9	1.06	0.03	0.07	0.88	0.22	77723	330366	408089	0.278	10
Cardiac dysrhythmias	MR Egger	9	1.1	0.05	0.08	0.23	0.04	24681	380919	405600	0.278	10
Varicose veins	MR Egger	9	0.87	0.07	0.08	0.2	0.09	12172	369592	381764	0.278	10
Bacterial pneumonia	MR Egger	9	1.17	0.08	0.08	0.35	0.15	6710	398538	405248	0.278	10
Diabetes mellitus	MR Egger	9	1.1	0.05	0.09	0.27	0.08	20203	388756	408959	0.278	10
Varicose veins of lower extremity	MR Egger	9	0.88	0.07	0.09	0.2	0.14	11697	369592	381289	0.278	10
Retention of urine	MR Egger	9	1.16	0.07	0.09	0.4	0.26	6755	384930	391685	0.278	10
Acquired foot deformities	MR Egger	9	1.12	0.06	0.1	0.68	0.09	9865	394914	404779	0.278	10
Osteoarthrosis	MR Egger	9	1.07	0.04	0.1	0.95	0.15	28439	380522	408961	0.278	10
Osteoarthritis; localized	MR Egger	9	1.09	0.05	0.1	0.97	0.15	17691	380522	398213	0.278	10
Gastric ulcer	MR Egger	9	1.18	0.09	0.11	1	0.08	4109	401525	405634	0.278	10
Renal failure	MR Egger	9	1.14	0.07	0.11	0.48	0.08	6985	397602	404587	0.278	10
Hemorrhage or hematoma complicating a procedure	MR Egger	9	1.16	0.08	0.11	0.75	0.1	5329	394929	400258	0.278	10
Noninfectious gastroenteritis	MR Egger	9	1.09	0.05	0.12	0.58	0.11	15747	334783	350530	0.278	10
Diseases of sebaceous glands	MR Egger	9	1.13	0.07	0.12	0.31	0.15	8948	399255	408203	0.278	10
Pneumonia	MR Egger	9	1.12	0.07	0.13	0.24	0.13	10059	398538	408597	0.278	10
Reflux esophagitis	MR Egger	9	1.13	0.07	0.13	0.16	0.49	10551	369275	379826	0.278	10
Diaphragmatic hernia	MR Egger	9	1.07	0.04	0.13	0.89	0.35	27126	361617	388743	0.278	10
Type 2 diabetes	MR Egger	9	1.11	0.06	0.14	0.1	0.11	18945	388756	407701	0.278	10
Genital prolapse	MR Egger	9	1.1	0.06	0.14	0.44	0.36	11966	396730	408696	0.278	10
Myocardial infarction	MR Egger	9	0.91	0.06	0.15	0.97	0.44	11703	377103	388806	0.278	10
Septal Deviations/Turbinate Hypertrophy	MR Egger	9	0.87	0.09	0.15	0.4	0.11	4939	390045	394984	0.278	10
Cholelithiasis and cholecystitis	MR Egger	9	1.09	0.05	0.15	0.26	0.29	16225	391307	407532	0.278	10
Other upper respiratory disease	MR Egger	9	0.86	0.1	0.16	0.32	0.61	4101	390045	394146	0.278	10
Peripheral enthesopathies and allied syndromes	MR Egger	9	1.08	0.05	0.16	0.47	0.16	14983	378711	393694	0.278	10
Enthesopathy	MR Egger	9	1.12	0.07	0.16	0.19	0.19	9668	378711	388379	0.278	10
Other abnormal blood chemistry	MR Egger	9	1.17	0.1	0.16	0.09	0.22	6413	402342	408755	0.278	10
Sebaceous cyst	MR Egger	9	1.11	0.07	0.17	0.28	0.21	8876	399255	408131	0.278	10
Other headache syndromes	MR Egger	9	1.11	0.07	0.18	0.58	0.12	7891	398780	406671	0.278	10
Epilepsy, recurrent seizures, convulsions	MR Egger	9	1.24	0.14	0.18	0	0.28	5087	395209	400296	0.278	10
Asthma	MR Egger	9	1.06	0.04	0.18	0.32	0.42	26332	375505	401837	0.278	10
Gastritis and duodenitis	MR Egger	9	0.95	0.04	0.18	0.78	0.08	28941	378124	407065	0.278	10
Urinary calculus	MR Egger	9	1.12	0.08	0.18	0.33	0.4	6643	401005	407648	0.278	10
Other diseases of respiratory system, not elsewhere classified	MR Egger	9	1.09	0.06	0.19	0.81	0.89	9436	399525	408961	0.278	10
Inflammatory bowel disease and other gastroenteritis and colitis	MR Egger	9	1.15	0.1	0.19	0.28	0.38	4528	334783	339311	0.278	10
Osteoporosis NOS	MR Egger	9	1.12	0.08	0.2	0.95	0.31	5622	401279	406901	0.278	10
Superficial injury without mention of infection	MR Egger	9	1.14	0.09	0.2	0.49	0.62	4289	403595	407884	0.278	10
Postoperative infection	MR Egger	9	1.15	0.1	0.21	0.21	0.37	4489	402343	406832	0.278	10
Acute renal failure	MR Egger	9	1.12	0.09	0.22	0.6	0.09	4521	397602	402123	0.278	10
Ovarian cyst	MR Egger	9	1.12	0.09	0.22	0.83	0.72	4777	377857	382634	0.278	10
Osteoarthrosis, localized, primary	MR Egger	9	1.09	0.06	0.22	0.95	0.41	9069	380522	389591	0.278	10
Disorder of skin and subcutaneous tissue NOS	MR Egger	9	1.11	0.08	0.23	0.81	0.34	5782	403179	408961	0.278	10
Pain in limb	MR Egger	9	0.91	0.07	0.23	0.53	0.31	6327	402634	408961	0.278	10
Nonspecific findings on examination of blood	MR Egger	9	1.14	0.1	0.23	0.07	0.3	6619	402342	408961	0.278	10
Ulcer of esophagus	MR Egger	9	1.11	0.08	0.24	0.54	0.55	5243	369275	374518	0.278	10
Umbilical hernia	MR Egger	9	0.87	0.1	0.24	0.32	0.28	3727	361617	365344	0.278	10
Other diseases of respiratory system, NEC	MR Egger	9	1.08	0.06	0.25	0.87	1	8844	399525	408369	0.278	10
Diseases of hair and hair follicles	MR Egger	9	1.11	0.08	0.25	0.92	0.2	5344	402357	407701	0.278	10
Pain in joint	MR Egger	9	1.08	0.07	0.26	0.82	0.28	8037	400924	408961	0.278	10
Atrial fibrillation and flutter	MR Egger	9	1.08	0.06	0.27	0.14	0.31	14820	380919	395739	0.278	10
Abdominal hernia	MR Egger	9	1.04	0.03	0.27	0.97	0.52	47344	361617	408961	0.278	10
Mood disorders	MR Egger	9	0.93	0.06	0.28	0.31	0.06	12560	365476	378036	0.278	10
Symptoms concerning nutrition, metabolism, and development	MR Egger	9	0.91	0.08	0.28	0.86	0.41	5512	403449	408961	0.278	10
Complications of surgical and medical procedures	MR Egger	9	1.07	0.06	0.28	0.79	0.94	9140	399821	408961	0.278	10
Other peripheral nerve disorders	MR Egger	9	0.94	0.05	0.3	0.58	0.43	12592	394067	406659	0.278	10
Unstable angina (intermediate coronary syndrome)	MR Egger	9	0.91	0.08	0.3	0.72	0.07	5181	377103	382284	0.278	10
Pneumococcal pneumonia	MR Egger	9	1.1	0.09	0.3	0.28	0.3	5951	398538	404489	0.278	10
Cholelithiasis	MR Egger	9	1.06	0.05	0.3	0.71	0.54	13777	391307	405084	0.278	10
Disorders of muscle, ligament, and fascia	MR Egger	9	1.1	0.09	0.31	0.9	0.42	4488	378711	383199	0.278	10
Ischemic Heart Disease	MR Egger	9	0.96	0.04	0.32	0.75	0.26	31355	377103	408458	0.278	10
Urinary incontinence	MR Egger	9	0.92	0.08	0.33	0.13	0.42	8856	384930	393786	0.278	10
Disorders of fluid, electrolyte, and acid-base balance	MR Egger	9	1.07	0.07	0.34	1	0.85	7455	401506	408961	0.278	10
Peptic ulcer (excl. esophageal)	MR Egger	9	1.07	0.07	0.34	0.57	0.37	7436	401525	408961	0.278	10
Cholelithiasis with other cholecystitis	MR Egger	9	1.08	0.08	0.34	0.51	0.36	5472	391307	396779	0.278	10
Malignant neoplasm of female breast	MR Egger	9	0.93	0.07	0.35	0.15	0.58	11874	388549	400423	0.278	10
Lipoma of skin and subcutaneous tissue	MR Egger	9	0.92	0.09	0.35	0.85	0.2	4611	401613	406224	0.278	10
Depression	MR Egger	9	0.94	0.06	0.35	0.22	0.07	11901	365476	377377	0.278	10
Alcoholism	MR Egger	9	1.07	0.07	0.35	0.36	0.3	8968	379355	388323	0.278	10
Postmenopausal bleeding	MR Egger	9	1.08	0.08	0.35	0.14	0.67	9109	377857	386966	0.278	10
Lipoma	MR Egger	9	0.93	0.07	0.37	0.9	0.41	6271	401613	407884	0.278	10
Injury, NOS	MR Egger	9	0.91	0.1	0.37	0.02	0.4	8440	400521	408961	0.278	10
Breast cancer	MR Egger	9	0.95	0.06	0.38	0.3	0.77	12898	388549	401447	0.278	10
Breast cancer [female]	MR Egger	9	0.94	0.06	0.38	0.2	0.72	12671	388549	401220	0.278	10
Inguinal hernia	MR Egger	9	1.05	0.06	0.39	0.26	0.37	15995	361617	377612	0.278	10
Swelling of limb	MR Egger	9	1.08	0.09	0.39	0.96	0.29	4663	403468	408131	0.278	10
Intestinal infection	MR Egger	9	1.06	0.06	0.4	0.62	0.23	8991	399970	408961	0.278	10
Other disorders of eyelids	MR Egger	9	0.93	0.08	0.41	0.84	0.43	5726	399306	405032	0.278	10
Dizziness and giddiness (Light-headedness and vertigo)	MR Egger	9	1.08	0.09	0.41	0.4	0.11	4611	402827	407438	0.278	10
Noninflammatory female genital disorders	MR Egger	9	0.95	0.06	0.41	1	0.37	9332	399629	408961	0.278	10
Secondary malignant neoplasm	MR Egger	9	0.95	0.06	0.42	0.55	0.19	9483	370604	380087	0.278	10
Diseases of esophagus	MR Egger	9	1.03	0.04	0.42	0.36	0.91	35852	369275	405127	0.278	10
Duodenitis	MR Egger	9	0.94	0.07	0.42	0.68	0.23	7655	378124	385779	0.278	10
Known or suspected fetal abnormality affecting management of mother	MR Egger	9	0.9	0.12	0.42	0.11	0.66	4325	404636	408961	0.278	10
Other disorders of synovium, tendon, and bursa	MR Egger	9	1.06	0.07	0.42	0.64	0.66	7629	378711	386340	0.278	10
Other disorders of circulatory system	MR Egger	9	1.04	0.05	0.43	0.72	0.27	16544	387905	404449	0.278	10
Osteoporosis	MR Egger	9	1.06	0.07	0.43	0.99	0.68	6484	401279	407763	0.278	10
Internal derangement of knee	MR Egger	9	0.96	0.05	0.43	0.89	0.49	15430	391457	406887	0.278	10
Disorders of menstruation and other abnormal bleeding from female genital tract	MR Egger	9	1.04	0.05	0.44	0.58	0.97	18580	377857	396437	0.278	10
Hemorrhoids	MR Egger	9	0.94	0.08	0.45	0	0.46	23896	369592	393488	0.278	10
Chronic airway obstruction	MR Egger	9	0.95	0.06	0.45	0.46	0.52	10502	375505	386007	0.278	10
Hemorrhage of gastrointestinal tract	MR Egger	9	1.1	0.12	0.45	0.04	0.71	5229	385157	390386	0.278	10
Spondylosis and allied disorders	MR Egger	9	1.06	0.07	0.45	0.71	0.16	7930	391917	399847	0.278	10
Diverticulosis and diverticulitis	MR Egger	9	1.03	0.04	0.47	0.7	0.61	27311	334783	362094	0.278	10
Osteoporosis, osteopenia and pathological fracture	MR Egger	9	1.05	0.07	0.48	0.96	0.74	7682	401279	408961	0.278	10
Irregular menstrual cycle/bleeding	MR Egger	9	1.04	0.05	0.49	0.62	0.99	15880	377857	393737	0.278	10
Menopausal and postmenopausal disorders	MR Egger	9	1.05	0.07	0.49	0.15	0.82	10699	377857	388556	0.278	10
Rheumatic disease of the heart valves	MR Egger	9	0.94	0.08	0.5	0.87	0.71	4895	402421	407316	0.278	10
Symptoms involving digestive system	MR Egger	9	0.97	0.05	0.5	0.91	0.29	15977	334783	350760	0.278	10
Diverticulosis	MR Egger	9	1.03	0.04	0.5	0.67	0.62	27268	334783	362051	0.278	10
Other local infections of skin and subcutaneous tissue	MR Egger	9	0.94	0.09	0.5	0.55	0.97	4520	397635	402155	0.278	10
Other arthropathies	MR Egger	9	1.02	0.03	0.5	0.39	0.52	38715	365819	404534	0.278	10
Musculoskeletal symptoms referable to limbs	MR Egger	9	1.06	0.08	0.5	0.94	0.33	5493	403468	408961	0.278	10
Endometriosis	MR Egger	9	0.94	0.09	0.51	0.64	0.39	4053	399757	403810	0.278	10
Hallux valgus (Bunion)	MR Egger	9	1.05	0.07	0.51	0.7	0.53	6699	394914	401613	0.278	10
Other diseases of blood and blood-forming organs	MR Egger	9	1.09	0.12	0.52	0.08	0.55	4177	401375	405552	0.278	10
Other mental disorder	MR Egger	9	0.98	0.04	0.52	0.68	0.6	28791	365476	394267	0.278	10
Rheumatoid arthritis	MR Egger	9	1.06	0.09	0.52	0.56	0.37	4412	365085	369497	0.278	10
Circulatory disease NEC	MR Egger	9	1.03	0.05	0.53	0.74	0.31	16366	387905	404271	0.278	10
GERD	MR Egger	9	0.97	0.05	0.53	0.84	0.59	14223	369275	383498	0.278	10
Irregular menstrual bleeding	MR Egger	9	0.94	0.1	0.53	0.54	0.25	3817	377857	381674	0.278	10
Unspecified monoarthritis	MR Egger	9	0.97	0.05	0.53	0.9	0.71	15790	365819	381609	0.278	10
Heart failure NOS	MR Egger	9	1.07	0.11	0.54	0.18	0.38	4269	402834	407103	0.278	10
Rheumatoid arthritis and other inflammatory polyarthropathies	MR Egger	9	1.06	0.08	0.54	0.72	0.52	4879	365085	369964	0.278	10
Iron deficiency anemias, unspecified or not due to blood loss	MR Egger	9	0.96	0.07	0.55	0.87	0.56	7414	390026	397440	0.278	10
Glaucoma	MR Egger	9	1.06	0.09	0.55	0.69	0.56	4462	397761	402223	0.278	10
Pulmonary heart disease	MR Egger	9	1.06	0.09	0.56	0.57	0.55	4257	402375	406632	0.278	10
Congestive heart failure; nonhypertensive	MR Egger	9	1.08	0.12	0.56	0.03	0.43	5415	402834	408249	0.278	10
Prolapse of vaginal walls	MR Egger	9	1.04	0.07	0.56	0.79	0.98	7462	396730	404192	0.278	10
Fasciitis	MR Egger	9	1.06	0.1	0.57	0.93	0.66	3843	378711	382554	0.278	10
Other disorders of bladder	MR Egger	9	1.04	0.06	0.58	0.95	0.72	9933	394699	404632	0.278	10
Esophagitis, GERD and related diseases	MR Egger	9	1.02	0.04	0.59	0.3	0.91	32108	369275	401383	0.278	10
Excessive or frequent menstruation	MR Egger	9	1.04	0.06	0.59	0.74	0.95	9820	377857	387677	0.278	10
Anxiety disorder	MR Egger	9	1.04	0.07	0.6	0.58	0.57	6375	365476	371851	0.278	10
Phlebitis and thrombophlebitis	MR Egger	9	1.06	0.11	0.6	0.2	0.95	3900	369592	373492	0.278	10
Fracture of upper limb	MR Egger	9	0.97	0.06	0.6	0.8	0.9	8521	387765	396286	0.278	10
Shortness of breath	MR Egger	9	1.06	0.1	0.61	0.1	1	5884	399833	405717	0.278	10
Other specified gastritis	MR Egger	9	0.96	0.08	0.61	0.24	0.55	8147	378124	386271	0.278	10
Gastrointestinal hemorrhage	MR Egger	9	1.03	0.05	0.61	0.09	0.53	21137	385157	406294	0.278	10
Miscarriage; stillbirth	MR Egger	9	1.06	0.11	0.61	0.1	0.43	5463	400946	406409	0.278	10
Abdominal pain	MR Egger	9	1.02	0.03	0.62	0.51	0.85	41316	367645	408961	0.278	10
Syncope and collapse	MR Egger	9	0.96	0.07	0.62	0.26	0.95	9163	399798	408961	0.278	10
Other chronic ischemic heart disease, unspecified	MR Egger	9	0.97	0.05	0.63	0.73	0.43	14921	377103	392024	0.278	10
Cardiac conduction disorders	MR Egger	9	1.04	0.07	0.63	0.74	0.85	6959	380919	387878	0.278	10
Intervertebral disc disorders	MR Egger	9	0.97	0.06	0.63	0.98	0.99	9241	391917	401158	0.278	10
Bacterial infection NOS	MR Egger	9	0.96	0.08	0.64	0.05	0.66	12187	393897	406084	0.278	10
Uterine leiomyoma	MR Egger	9	1.03	0.06	0.64	0.7	0.38	10345	391653	401998	0.278	10
Hypercholesterolemia	MR Egger	9	1.02	0.04	0.64	0.96	0.81	33242	373034	406276	0.278	10
Frequency of urination and polyuria	MR Egger	9	0.95	0.11	0.64	0.22	0.96	4037	384930	388967	0.278	10
Alcohol-related disorders	MR Egger	9	1.03	0.06	0.65	0.29	0.5	12922	379355	392277	0.278	10
Cerebrovascular disease	MR Egger	9	1.04	0.07	0.65	0.23	0.72	8742	399017	407759	0.278	10
Arthropathy NOS	MR Egger	9	1.02	0.03	0.65	0.5	0.68	37043	365819	402862	0.278	10
Osteoarthrosis NOS	MR Egger	9	1.03	0.05	0.65	0.65	0.74	12436	380522	392958	0.278	10
Open wounds of extremities	MR Egger	9	1.05	0.09	0.65	0.37	0.57	4219	400426	404645	0.278	10
Coronary atherosclerosis	MR Egger	9	0.98	0.04	0.66	0.66	0.53	20023	377103	397126	0.278	10
Symptoms affecting skin	MR Egger	9	0.97	0.08	0.66	0.78	0.46	5554	403407	408961	0.278	10
Anal and rectal conditions	MR Egger	9	1.02	0.05	0.67	0.58	0.76	14997	387338	402335	0.278	10
Cancer of urinary organs (incl. kidney and bladder)	MR Egger	9	1.04	0.09	0.68	0.85	0.95	4165	404796	408961	0.278	10
Benign neoplasm of uterus	MR Egger	9	1.03	0.06	0.68	0.66	0.35	10610	391653	402263	0.278	10
Benign neoplasm of skin	MR Egger	9	1.03	0.08	0.7	0.21	0.55	7722	400618	408340	0.278	10
Secondary malignancy of lymph nodes	MR Egger	9	0.97	0.08	0.71	0.48	0.49	5379	370604	375983	0.278	10
Other disorders of urethra and urinary tract	MR Egger	9	0.96	0.11	0.71	0.16	0.52	4069	394699	398768	0.278	10
Colorectal cancer	MR Egger	9	0.97	0.09	0.72	0.89	0.8	4562	382756	387318	0.278	10
Occlusion of cerebral arteries	MR Egger	9	1.05	0.12	0.72	0.11	0.59	4134	399017	403151	0.278	10
Hypothyroidism	MR Egger	9	0.97	0.07	0.73	0.03	0.81	14871	391429	406300	0.278	10
Dysphagia	MR Egger	9	1.03	0.09	0.73	0.15	1	6482	369275	375757	0.278	10
Poisoning by antibiotics	MR Egger	9	0.98	0.04	0.73	0.72	0.47	18430	381797	400227	0.278	10
Malignant neoplasm, other	MR Egger	9	0.98	0.05	0.74	0.86	0.27	15979	370604	386583	0.278	10
Hypothyroidism NOS	MR Egger	9	0.98	0.07	0.74	0.07	0.9	14171	391429	405600	0.278	10
Pleurisy; pleural effusion	MR Egger	9	1.03	0.07	0.74	0.94	0.84	6448	397411	403859	0.278	10
Inflammatory diseases of female pelvic organs	MR Egger	9	1.04	0.1	0.74	0.1	0.88	6204	399757	405961	0.278	10
Fracture of radius and ulna	MR Egger	9	0.97	0.08	0.74	0.69	0.56	5246	387765	393011	0.278	10
Malignant neoplasm of other and ill-defined sites within the digestive organs and peritoneum	MR Egger	9	0.97	0.08	0.75	0.38	0.43	5584	393372	398956	0.278	10
Polyp of corpus uteri	MR Egger	9	1.02	0.07	0.75	0.51	0.86	7910	396384	404294	0.278	10
stress incontinence, female	MR Egger	9	0.97	0.08	0.75	0.35	0.31	5924	399509	405433	0.278	10
Hyperlipidemia	MR Egger	9	1.01	0.03	0.76	0.92	0.82	35844	373034	408878	0.278	10
Cellulitis and abscess of arm/hand	MR Egger	9	1.03	0.08	0.76	0.52	0.89	5539	397635	403174	0.278	10
Cellulitis and abscess of foot, toe	MR Egger	9	1.03	0.08	0.76	0.47	0.89	5502	397635	403137	0.278	10
Iron deficiency anemias	MR Egger	9	0.98	0.07	0.77	0.95	0.79	7787	390026	397813	0.278	10
Neurological disorders	MR Egger	9	1.03	0.09	0.77	0.29	0.88	4655	402383	407038	0.278	10
Electrolyte imbalance	MR Egger	9	0.97	0.09	0.78	0.99	0.58	4123	401506	405629	0.278	10
Nonspecific chest pain	MR Egger	9	1.01	0.04	0.78	0.75	0.66	31429	377532	408961	0.278	10
Disorders of lipoid metabolism	MR Egger	9	1.01	0.03	0.79	0.9	0.88	35927	373034	408961	0.278	10
Intestinal obstruction without mention of hernia	MR Egger	9	1.03	0.1	0.79	0.36	0.9	3994	334783	338777	0.278	10
Senile cataract	MR Egger	9	1.02	0.07	0.8	0.34	0.73	8369	388609	396978	0.278	10
Other ill-defined and unknown causes of morbidity and mortality	MR Egger	9	0.99	0.05	0.8	0.98	0.88	16398	392563	408961	0.278	10
Sleep apnea	MR Egger	9	0.98	0.09	0.81	0.97	0.47	4471	403723	408194	0.278	10
Angina pectoris	MR Egger	9	0.99	0.05	0.82	0.84	0.32	16175	377103	393278	0.278	10
Cataract	MR Egger	9	1.01	0.04	0.83	0.51	0.66	20352	388609	408961	0.278	10
Heart valve disorders	MR Egger	9	0.98	0.09	0.83	0.86	0.89	4239	402421	406660	0.278	10
Other disorders of liver	MR Egger	9	0.98	0.08	0.83	0.67	0.89	5847	400055	405902	0.278	10
Polyp of female genital organs	MR Egger	9	1.01	0.06	0.84	0.33	0.91	10881	396384	407265	0.278	10
Anxiety disorders	MR Egger	9	1.01	0.07	0.85	0.5	0.84	6939	365476	372415	0.278	10
Tobacco use disorder	MR Egger	9	1.01	0.04	0.85	0.5	0.78	19780	379355	399135	0.278	10
Other symptoms of respiratory system	MR Egger	9	1.01	0.07	0.85	0.35	0.92	9128	399833	408961	0.278	10
Cellulitis and abscess of leg, except foot	MR Egger	9	1.02	0.08	0.85	0.46	0.91	5547	397635	403182	0.278	10
Other and unspecified disc disorder	MR Egger	9	0.98	0.09	0.85	0.86	0.86	4434	391917	396351	0.278	10
Back pain	MR Egger	9	0.98	0.09	0.85	0.03	0.71	11274	397687	408961	0.278	10
Cancer, suspected or other	MR Egger	9	0.99	0.05	0.87	0.81	0.28	16725	370604	387329	0.278	10
Irritable Bowel Syndrome	MR Egger	9	1.02	0.12	0.87	0.04	0.42	5548	334783	340331	0.278	10
Personal history of diseases of digestive system	MR Egger	9	1.01	0.06	0.87	0.24	0.73	15392	334783	350175	0.278	10
Chemotherapy	MR Egger	9	1.01	0.04	0.88	0.34	0.94	21798	370604	392402	0.278	10
Functional digestive disorders	MR Egger	9	1.01	0.05	0.88	0.12	0.82	22138	334783	356921	0.278	10
Anal and rectal polyp	MR Egger	9	0.99	0.07	0.88	0.92	0.97	7408	387338	394746	0.278	10
Fracture of lower limb	MR Egger	9	0.99	0.09	0.88	0.09	0.73	7251	387765	395016	0.278	10
Effects of other external causes	MR Egger	9	1.01	0.09	0.88	0.67	0.83	4230	404731	408961	0.278	10
Nausea and vomiting	MR Egger	9	1.01	0.08	0.89	0.03	0.52	11706	397255	408961	0.278	10
Superficial cellulitis and abscess	MR Egger	9	1.01	0.07	0.9	0.52	0.76	7451	397635	405086	0.278	10
Benign neoplasm of other parts of digestive system	MR Egger	9	1.01	0.12	0.92	0.04	0.84	5280	395301	400581	0.278	10
Other symptoms/disorders or the urinary system	MR Egger	9	1	0.04	0.92	0.32	0.74	24031	384930	408961	0.278	10
Degenerative skin conditions and other dermatoses	MR Egger	9	0.99	0.08	0.92	0.71	0.98	5522	398746	404268	0.278	10
Septicemia	MR Egger	9	0.99	0.1	0.93	0.33	0.84	4005	393897	397902	0.278	10
Hematuria	MR Egger	9	1	0.05	0.93	0.8	0.67	16409	379936	396345	0.278	10
Other hypertrophic and atrophic conditions of skin	MR Egger	9	0.99	0.08	0.93	0.54	0.88	4804	403875	408679	0.278	10
Other disorders of soft tissues	MR Egger	9	0.99	0.08	0.93	0.72	0.89	6170	378711	384881	0.278	10
Allergy/adverse effect of penicillin	MR Egger	9	1	0.05	0.93	0.82	0.73	16090	381797	397887	0.278	10
Skin cancer	MR Egger	9	1	0.05	0.94	0.88	0.38	13752	395071	408823	0.278	10
Benign neoplasm of colon	MR Egger	9	1	0.04	0.97	0.7	0.77	20204	386011	406215	0.278	10
Sleep disorders	MR Egger	9	1	0.08	0.97	0.94	0.72	5238	403723	408961	0.278	10
Vertiginous syndromes and other disorders of vestibular system	MR Egger	9	1	0.08	0.98	0.36	0.39	6134	402827	408961	0.278	10
Symptoms involving female genital tract	MR Egger	9	1	0.07	0.98	0.44	0.32	6688	399509	406197	0.278	10
Poisoning by analgesics, antipyretics, and antirheumatics	MR Egger	9	1	0.08	0.98	0.19	0.91	6910	381797	388707	0.278	10
Other non-epithelial cancer of skin	MR Egger	9	1	0.06	0.99	0.81	0.49	11149	395071	406220	0.278	10
Hemorrhage of rectum and anus	MR Egger	9	1	0.07	0.99	0.03	0.62	13222	385157	398379	0.278	10
Urinary tract infection	MR Egger	9	1	0.05	0.99	0.58	0.52	12491	379936	392427	0.278	10
Obstetrical/birth trauma	MR Egger	9	1	0.1	0.99	0.27	0.49	5335	401037	406372	0.278	10
Spondylosis without myelopathy	MR Egger	9	1	0.08	0.99	0.54	0.52	5077	391917	396994	0.278	10
Other tests	MR Egger	9	1	0.08	0.99	0.63	0.82	5972	402989	408961	0.278	10
Epilepsy, recurrent seizures, convulsions	MR-PRESSO Outlier-corrected		1.03	0.04	0.43			5087	395209	400296	0.278
Type 2 diabetes	MR-PRESSO Outlier-corrected		0.98	0.03	0.62			18945	388756	407701	0.278
Hemorrhoids	MR-PRESSO Outlier-corrected		1.01	0.02	0.77			23896	369592	393488	0.278
Acquired toe deformities	MR-PRESSO Outlier-corrected		0.99	0.06	0.9			5144	394914	400058	0.278
Other anemias	Weighted median	9	1.07	0.04	0.06			12256	390026	402282	0.278	10
Hearing loss	Weighted median	9	1.14	0.07	0.06			4256	404562	408818	0.278	10
Hypertension	Weighted median	9	1.03	0.02	0.07			77977	330366	408343	0.278	10
Retention of urine	Weighted median	9	1.09	0.05	0.07			6755	384930	391685	0.278	10
Other diseases of respiratory system, not elsewhere classified	Weighted median	9	1.08	0.04	0.08			9436	399525	408961	0.278	10
Genital prolapse	Weighted median	9	1.07	0.04	0.08			11966	396730	408696	0.278	10
Hypotension	Weighted median	9	1.1	0.05	0.09			5827	387905	393732	0.278	10
Varicose veins	Weighted median	9	0.93	0.04	0.1			12172	369592	381764	0.278	10
Symptoms involving female genital tract	Weighted median	9	1.09	0.05	0.1			6688	399509	406197	0.278	10
Essential hypertension	Weighted median	9	1.03	0.02	0.11			77723	330366	408089	0.278	10
Cerebrovascular disease	Weighted median	9	1.07	0.05	0.11			8742	399017	407759	0.278	10
Prolapse of vaginal walls	Weighted median	9	1.08	0.05	0.11			7462	396730	404192	0.278	10
Varicose veins of lower extremity	Weighted median	9	0.93	0.04	0.12			11697	369592	381289	0.278	10
Other diseases of respiratory system, NEC	Weighted median	9	1.07	0.04	0.12			8844	399525	408369	0.278	10
Urinary calculus	Weighted median	9	1.09	0.05	0.12			6643	401005	407648	0.278	10
Pneumococcal pneumonia	Weighted median	9	1.09	0.06	0.13			5951	398538	404489	0.278	10
Other disorders of bladder	Weighted median	9	1.06	0.04	0.13			9933	394699	404632	0.278	10
Malignant neoplasm of other and ill-defined sites within the digestive organs and peritoneum	Weighted median	9	1.09	0.06	0.14			5584	393372	398956	0.278	10
Disorders of fluid, electrolyte, and acid-base balance	Weighted median	9	1.07	0.05	0.16			7455	401506	408961	0.278	10
Disorders of menstruation and other abnormal bleeding from female genital tract	Weighted median	9	1.05	0.03	0.16			18580	377857	396437	0.278	10
Osteoarthrosis, localized, primary	Weighted median	9	1.06	0.04	0.16			9069	380522	389591	0.278	10
Epilepsy, recurrent seizures, convulsions	Weighted median	9	1.09	0.07	0.18			5087	395209	400296	0.278	10
Other symptoms/disorders or the urinary system	Weighted median	9	1.04	0.03	0.19			24031	384930	408961	0.278	10
Other disorders of synovium, tendon, and bursa	Weighted median	9	1.06	0.05	0.19			7629	378711	386340	0.278	10
Bacterial pneumonia	Weighted median	9	1.07	0.06	0.21			6710	398538	405248	0.278	10
Reflux esophagitis	Weighted median	9	1.06	0.04	0.21			10551	369275	379826	0.278	10
Complications of surgical and medical procedures	Weighted median	9	1.06	0.04	0.21			9140	399821	408961	0.278	10
Myocardial infarction	Weighted median	9	0.95	0.04	0.23			11703	377103	388806	0.278	10
Diseases of esophagus	Weighted median	9	1.03	0.02	0.23			35852	369275	405127	0.278	10
Back pain	Weighted median	9	1.05	0.04	0.23			11274	397687	408961	0.278	10
Fracture of radius and ulna	Weighted median	9	0.93	0.06	0.23			5246	387765	393011	0.278	10
Postoperative infection	Weighted median	9	1.08	0.07	0.24			4489	402343	406832	0.278	10
Palpitations	Weighted median	9	1.09	0.07	0.24			3832	380919	384751	0.278	10
Diaphragmatic hernia	Weighted median	9	1.03	0.03	0.26			27126	361617	388743	0.278	10
Irregular menstrual cycle/bleeding	Weighted median	9	1.04	0.04	0.26			15880	377857	393737	0.278	10
Cellulitis and abscess of foot, toe	Weighted median	9	1.06	0.06	0.26			5502	397635	403137	0.278	10
Obesity	Weighted median	9	1.05	0.05	0.27			10799	397993	408792	0.278	10
Ovarian cyst	Weighted median	9	1.07	0.06	0.27			4777	377857	382634	0.278	10
Spondylosis without myelopathy	Weighted median	9	0.94	0.06	0.27			5077	391917	396994	0.278	10
Other upper respiratory disease	Weighted median	9	0.93	0.07	0.28			4101	390045	394146	0.278	10
Other disorders of intestine	Weighted median	9	1.08	0.07	0.28			4200	387338	391538	0.278	10
Urinary tract infection	Weighted median	9	1.04	0.04	0.28			12491	379936	392427	0.278	10
Enthesopathy	Weighted median	9	1.05	0.04	0.28			9668	378711	388379	0.278	10
Osteoarthrosis	Weighted median	9	1.03	0.03	0.28			28439	380522	408961	0.278	10
Skin cancer	Weighted median	9	1.04	0.04	0.29			13752	395071	408823	0.278	10
Osteoarthritis; localized	Weighted median	9	1.03	0.03	0.29			17691	380522	398213	0.278	10
Malignant neoplasm of female breast	Weighted median	9	0.96	0.04	0.3			11874	388549	400423	0.278	10
Diabetes mellitus	Weighted median	9	1.04	0.04	0.3			20203	388756	408959	0.278	10
Overweight, obesity and other hyperalimentation	Weighted median	9	1.05	0.04	0.3			10968	397993	408961	0.278	10
Tobacco use disorder	Weighted median	9	1.03	0.03	0.3			19780	379355	399135	0.278	10
Phlebitis and thrombophlebitis	Weighted median	9	1.08	0.07	0.3			3900	369592	373492	0.278	10
Inguinal hernia	Weighted median	9	1.04	0.04	0.3			15995	361617	377612	0.278	10
Excessive or frequent menstruation	Weighted median	9	1.05	0.04	0.3			9820	377857	387677	0.278	10
Poisoning by analgesics, antipyretics, and antirheumatics	Weighted median	9	0.95	0.05	0.3			6910	381797	388707	0.278	10
Cancer, suspected or other	Weighted median	9	1.03	0.03	0.31			16725	370604	387329	0.278	10
Syncope and collapse	Weighted median	9	0.95	0.05	0.32			9163	399798	408961	0.278	10
Duodenitis	Weighted median	9	1.05	0.05	0.33			7655	378124	385779	0.278	10
Renal failure	Weighted median	9	1.05	0.05	0.33			6985	397602	404587	0.278	10
Other abnormal blood chemistry	Weighted median	9	1.06	0.06	0.33			6413	402342	408755	0.278	10
Other non-epithelial cancer of skin	Weighted median	9	1.04	0.04	0.34			11149	395071	406220	0.278	10
Other diseases of blood and blood-forming organs	Weighted median	9	1.07	0.07	0.34			4177	401375	405552	0.278	10
Cellulitis and abscess of leg, except foot	Weighted median	9	1.06	0.06	0.34			5547	397635	403182	0.278	10
Occlusion of cerebral arteries	Weighted median	9	1.07	0.07	0.35			4134	399017	403151	0.278	10
Pneumonia	Weighted median	9	1.04	0.05	0.35			10059	398538	408597	0.278	10
Symptoms concerning nutrition, metabolism, and development	Weighted median	9	0.95	0.05	0.35			5512	403449	408961	0.278	10
Cellulitis and abscess of arm/hand	Weighted median	9	1.05	0.06	0.36			5539	397635	403174	0.278	10
Other and unspecified disc disorder	Weighted median	9	0.95	0.06	0.36			4434	391917	396351	0.278	10
Septicemia	Weighted median	9	0.94	0.07	0.37			4005	393897	397902	0.278	10
Sleep apnea	Weighted median	9	1.06	0.06	0.37			4471	403723	408194	0.278	10
Nausea and vomiting	Weighted median	9	0.96	0.04	0.37			11706	397255	408961	0.278	10
Other disorders of liver	Weighted median	9	0.95	0.05	0.38			5847	400055	405902	0.278	10
Abdominal pain	Weighted median	9	1.02	0.02	0.38			41316	367645	408961	0.278	10
Inflammatory bowel disease and other gastroenteritis and colitis	Weighted median	9	1.06	0.06	0.39			4528	334783	339311	0.278	10
stress incontinence, female	Weighted median	9	1.05	0.06	0.39			5924	399509	405433	0.278	10
Dizziness and giddiness (Light-headedness and vertigo)	Weighted median	9	0.94	0.07	0.4			4611	402827	407438	0.278	10
Disorders of muscle, ligament, and fascia	Weighted median	9	1.05	0.06	0.42			4488	378711	383199	0.278	10
Heart failure NOS	Weighted median	9	1.06	0.07	0.43			4269	402834	407103	0.278	10
Abdominal hernia	Weighted median	9	1.02	0.02	0.43			47344	361617	408961	0.278	10
Irritable Bowel Syndrome	Weighted median	9	0.96	0.06	0.44			5548	334783	340331	0.278	10
Endometriosis	Weighted median	9	1.05	0.07	0.44			4053	399757	403810	0.278	10
Uterine/Uterovaginal prolapse	Weighted median	9	1.05	0.06	0.44			5428	396730	402158	0.278	10
Uterine leiomyoma	Weighted median	9	1.03	0.04	0.45			10345	391653	401998	0.278	10
Pain in joint	Weighted median	9	1.03	0.04	0.45			8037	400924	408961	0.278	10
Type 2 diabetes	Weighted median	9	1.03	0.04	0.46			18945	388756	407701	0.278	10
Senile cataract	Weighted median	9	1.04	0.05	0.46			8369	388609	396978	0.278	10
Gastrointestinal hemorrhage	Weighted median	9	1.02	0.03	0.46			21137	385157	406294	0.278	10
Disorder of skin and subcutaneous tissue NOS	Weighted median	9	1.04	0.05	0.46			5782	403179	408961	0.278	10
Rheumatoid arthritis	Weighted median	9	0.95	0.06	0.46			4412	365085	369497	0.278	10
Hallux valgus (Bunion)	Weighted median	9	1.04	0.05	0.46			6699	394914	401613	0.278	10
Fracture of upper limb	Weighted median	9	0.97	0.04	0.46			8521	387765	396286	0.278	10
Benign neoplasm of uterus	Weighted median	9	1.03	0.04	0.47			10610	391653	402263	0.278	10
Alcohol-related disorders	Weighted median	9	0.97	0.04	0.47			12922	379355	392277	0.278	10
Chronic airway obstruction	Weighted median	9	0.97	0.04	0.47			10502	375505	386007	0.278	10
Esophagitis, GERD and related diseases	Weighted median	9	1.02	0.02	0.47			32108	369275	401383	0.278	10
Arthropathy NOS	Weighted median	9	0.98	0.02	0.47			37043	365819	402862	0.278	10
Intervertebral disc disorders	Weighted median	9	0.97	0.04	0.47			9241	391917	401158	0.278	10
Peripheral enthesopathies and allied syndromes	Weighted median	9	1.03	0.04	0.47			14983	378711	393694	0.278	10
Allergy/adverse effect of penicillin	Weighted median	9	1.02	0.03	0.47			16090	381797	397887	0.278	10
Intestinal infection	Weighted median	9	0.97	0.04	0.48			8991	399970	408961	0.278	10
Hypothyroidism NOS	Weighted median	9	1.03	0.04	0.48			14171	391429	405600	0.278	10
Shortness of breath	Weighted median	9	1.04	0.06	0.48			5884	399833	405717	0.278	10
Ulcer of esophagus	Weighted median	9	1.04	0.06	0.48			5243	369275	374518	0.278	10
Malignant neoplasm, other	Weighted median	9	1.02	0.03	0.5			15979	370604	386583	0.278	10
Mood disorders	Weighted median	9	1.02	0.04	0.51			12560	365476	378036	0.278	10
Cardiac conduction disorders	Weighted median	9	1.04	0.05	0.51			6959	380919	387878	0.278	10
Obstetrical/birth trauma	Weighted median	9	1.04	0.07	0.52			5335	401037	406372	0.278	10
Cancer of urinary organs (incl. kidney and bladder)	Weighted median	9	1.04	0.06	0.53			4165	404796	408961	0.278	10
Secondary malignancy of lymph nodes	Weighted median	9	1.03	0.06	0.54			5379	370604	375983	0.278	10
Neurological disorders	Weighted median	9	1.04	0.06	0.54			4655	402383	407038	0.278	10
Cardiac dysrhythmias	Weighted median	9	1.02	0.03	0.55			24681	380919	405600	0.278	10
Septal Deviations/Turbinate Hypertrophy	Weighted median	9	1.04	0.06	0.55			4939	390045	394984	0.278	10
Irregular menstrual bleeding	Weighted median	9	1.04	0.07	0.55			3817	377857	381674	0.278	10
Nonspecific chest pain	Weighted median	9	1.01	0.02	0.56			31429	377532	408961	0.278	10
Constipation	Weighted median	9	0.97	0.05	0.56			10442	334783	345225	0.278	10
Intestinal obstruction without mention of hernia	Weighted median	9	1.04	0.07	0.57			3994	334783	338777	0.278	10
Sebaceous cyst	Weighted median	9	1.03	0.05	0.57			8876	399255	408131	0.278	10
Benign neoplasm of colon	Weighted median	9	1.02	0.03	0.58			20204	386011	406215	0.278	10
Polyp of corpus uteri	Weighted median	9	1.03	0.05	0.58			7910	396384	404294	0.278	10
Postmenopausal bleeding	Weighted median	9	1.03	0.05	0.58			9109	377857	386966	0.278	10
Other arthropathies	Weighted median	9	0.99	0.02	0.58			38715	365819	404534	0.278	10
Internal derangement of knee	Weighted median	9	0.98	0.03	0.58			15430	391457	406887	0.278	10
Secondary malignant neoplasm	Weighted median	9	1.02	0.04	0.59			9483	370604	380087	0.278	10
Asthma	Weighted median	9	1.02	0.03	0.59			26332	375505	401837	0.278	10
Osteoporosis	Weighted median	9	1.03	0.05	0.59			6484	401279	407763	0.278	10
Gastritis and duodenitis	Weighted median	9	1.01	0.02	0.6			28941	378124	407065	0.278	10
Hypercholesterolemia	Weighted median	9	1.01	0.02	0.61			33242	373034	406276	0.278	10
Atrial fibrillation and flutter	Weighted median	9	1.02	0.04	0.61			14820	380919	395739	0.278	10
Gastric ulcer	Weighted median	9	1.03	0.06	0.61			4109	401525	405634	0.278	10
Frequency of urination and polyuria	Weighted median	9	0.97	0.07	0.61			4037	384930	388967	0.278	10
Effects of other external causes	Weighted median	9	1.03	0.06	0.61			4230	404731	408961	0.278	10
Other headache syndromes	Weighted median	9	1.02	0.05	0.62			7891	398780	406671	0.278	10
Breast cancer [female]	Weighted median	9	0.98	0.04	0.63			12671	388549	401220	0.278	10
Hemorrhage of gastrointestinal tract	Weighted median	9	1.03	0.06	0.63			5229	385157	390386	0.278	10
Osteoarthrosis NOS	Weighted median	9	0.98	0.04	0.63			12436	380522	392958	0.278	10
Open wounds of extremities	Weighted median	9	1.03	0.07	0.63			4219	400426	404645	0.278	10
Anal and rectal polyp	Weighted median	9	0.98	0.05	0.64			7408	387338	394746	0.278	10
Hemorrhage or hematoma complicating a procedure	Weighted median	9	1.03	0.06	0.64			5329	394929	400258	0.278	10
Anxiety disorder	Weighted median	9	0.98	0.05	0.65			6375	365476	371851	0.278	10
Superficial injury without mention of infection	Weighted median	9	1.03	0.07	0.65			4289	403595	407884	0.278	10
Cataract	Weighted median	9	0.99	0.03	0.66			20352	388609	408961	0.278	10
Unstable angina (intermediate coronary syndrome)	Weighted median	9	1.03	0.06	0.66			5181	377103	382284	0.278	10
Diseases of sebaceous glands	Weighted median	9	1.02	0.05	0.66			8948	399255	408203	0.278	10
Anxiety disorders	Weighted median	9	0.98	0.05	0.67			6939	365476	372415	0.278	10
Other specified gastritis	Weighted median	9	1.02	0.05	0.67			8147	378124	386271	0.278	10
Hematuria	Weighted median	9	1.01	0.03	0.67			16409	379936	396345	0.278	10
Inflammatory diseases of female pelvic organs	Weighted median	9	1.02	0.05	0.67			6204	399757	405961	0.278	10
Benign neoplasm of other parts of digestive system	Weighted median	9	0.97	0.07	0.68			5280	395301	400581	0.278	10
Functional digestive disorders	Weighted median	9	1.01	0.03	0.68			22138	334783	356921	0.278	10
Fasciitis	Weighted median	9	1.03	0.06	0.68			3843	378711	382554	0.278	10
Osteoporosis NOS	Weighted median	9	1.02	0.05	0.68			5622	401279	406901	0.278	10
Breast cancer	Weighted median	9	0.98	0.04	0.69			12898	388549	401447	0.278	10
Injury, NOS	Weighted median	9	0.98	0.05	0.69			8440	400521	408961	0.278	10
Other disorders of urethra and urinary tract	Weighted median	9	0.97	0.07	0.7			4069	394699	398768	0.278	10
Hemorrhoids	Weighted median	9	1.01	0.03	0.71			23896	369592	393488	0.278	10
Symptoms involving digestive system	Weighted median	9	1.01	0.03	0.71			15977	334783	350760	0.278	10
Bacterial infection NOS	Weighted median	9	1.02	0.04	0.72			12187	393897	406084	0.278	10
Vertiginous syndromes and other disorders of vestibular system	Weighted median	9	0.98	0.06	0.72			6134	402827	408961	0.278	10
Musculoskeletal symptoms referable to limbs	Weighted median	9	0.98	0.05	0.72			5493	403468	408961	0.278	10
Circulatory disease NEC	Weighted median	9	0.99	0.03	0.74			16366	387905	404271	0.278	10
Cholelithiasis	Weighted median	9	1.01	0.03	0.74			13777	391307	405084	0.278	10
Symptoms affecting skin	Weighted median	9	1.02	0.05	0.74			5554	403407	408961	0.278	10
Unspecified monoarthritis	Weighted median	9	0.99	0.03	0.74			15790	365819	381609	0.278	10
Spondylosis and allied disorders	Weighted median	9	0.98	0.05	0.74			7930	391917	399847	0.278	10
Sleep disorders	Weighted median	9	1.02	0.06	0.75			5238	403723	408961	0.278	10
Cholelithiasis with other cholecystitis	Weighted median	9	0.98	0.06	0.75			5472	391307	396779	0.278	10
Acute renal failure	Weighted median	9	1.02	0.06	0.75			4521	397602	402123	0.278	10
Benign neoplasm of skin	Weighted median	9	1.02	0.05	0.76			7722	400618	408340	0.278	10
Hypothyroidism	Weighted median	9	1.01	0.04	0.76			14871	391429	406300	0.278	10
Glaucoma	Weighted median	9	1.02	0.06	0.76			4462	397761	402223	0.278	10
Coronary atherosclerosis	Weighted median	9	1.01	0.03	0.76			20023	377103	397126	0.278	10
Anal and rectal conditions	Weighted median	9	1.01	0.03	0.77			14997	387338	402335	0.278	10
Diseases of hair and hair follicles	Weighted median	9	1.02	0.06	0.77			5344	402357	407701	0.278	10
Rheumatoid arthritis and other inflammatory polyarthropathies	Weighted median	9	0.98	0.06	0.77			4879	365085	369964	0.278	10
Umbilical hernia	Weighted median	9	0.98	0.07	0.78			3727	361617	365344	0.278	10
Other local infections of skin and subcutaneous tissue	Weighted median	9	0.98	0.06	0.78			4520	397635	402155	0.278	10
Other disorders of soft tissues	Weighted median	9	0.99	0.05	0.78			6170	378711	384881	0.278	10
Pain in limb	Weighted median	9	0.98	0.05	0.78			6327	402634	408961	0.278	10
Colorectal cancer	Weighted median	9	1.02	0.06	0.79			4562	382756	387318	0.278	10
Angina pectoris	Weighted median	9	1.01	0.03	0.8			16175	377103	393278	0.278	10
GERD	Weighted median	9	1.01	0.03	0.8			14223	369275	383498	0.278	10
Cholelithiasis and cholecystitis	Weighted median	9	1.01	0.04	0.8			16225	391307	407532	0.278	10
Hemorrhage of rectum and anus	Weighted median	9	0.99	0.04	0.8			13222	385157	398379	0.278	10
Chemotherapy	Weighted median	9	0.99	0.03	0.81			21798	370604	392402	0.278	10
Other symptoms of respiratory system	Weighted median	9	1.01	0.04	0.82			9128	399833	408961	0.278	10
Acquired toe deformities	Weighted median	9	1.01	0.06	0.82			5144	394914	400058	0.278	10
Osteoporosis, osteopenia and pathological fracture	Weighted median	9	1.01	0.05	0.82			7682	401279	408961	0.278	10
Swelling of limb	Weighted median	9	1.01	0.06	0.82			4663	403468	408131	0.278	10
Poisoning by antibiotics	Weighted median	9	1.01	0.03	0.82			18430	381797	400227	0.278	10
Heart valve disorders	Weighted median	9	0.99	0.06	0.83			4239	402421	406660	0.278	10
Pulmonary heart disease	Weighted median	9	0.99	0.06	0.83			4257	402375	406632	0.278	10
Pleurisy; pleural effusion	Weighted median	9	1.01	0.05	0.83			6448	397411	403859	0.278	10
Depression	Weighted median	9	1.01	0.04	0.84			11901	365476	377377	0.278	10
Dysphagia	Weighted median	9	0.99	0.06	0.84			6482	369275	375757	0.278	10
Menopausal and postmenopausal disorders	Weighted median	9	1.01	0.04	0.84			10699	377857	388556	0.278	10
Superficial cellulitis and abscess	Weighted median	9	1.01	0.05	0.84			7451	397635	405086	0.278	10
Other peripheral nerve disorders	Weighted median	9	0.99	0.04	0.85			12592	394067	406659	0.278	10
Personal history of diseases of digestive system	Weighted median	9	1.01	0.04	0.85			15392	334783	350175	0.278	10
Iron deficiency anemias, unspecified or not due to blood loss	Weighted median	9	0.99	0.05	0.87			7414	390026	397440	0.278	10
Other disorders of eyelids	Weighted median	9	0.99	0.05	0.87			5726	399306	405032	0.278	10
Alcoholism	Weighted median	9	0.99	0.05	0.88			8968	379355	388323	0.278	10
Ischemic Heart Disease	Weighted median	9	1	0.03	0.88			31355	377103	408458	0.278	10
Nonspecific findings on examination of blood	Weighted median	9	1.01	0.06	0.88			6619	402342	408961	0.278	10
Other tests	Weighted median	9	0.99	0.05	0.88			5972	402989	408961	0.278	10
Lipoma of skin and subcutaneous tissue	Weighted median	9	1.01	0.06	0.89			4611	401613	406224	0.278	10
Lipoma	Weighted median	9	0.99	0.05	0.9			6271	401613	407884	0.278	10
Degenerative skin conditions and other dermatoses	Weighted median	9	1.01	0.06	0.9			5522	398746	404268	0.278	10
Fracture of lower limb	Weighted median	9	0.99	0.05	0.9			7251	387765	395016	0.278	10
Other chronic ischemic heart disease, unspecified	Weighted median	9	1	0.04	0.91			14921	377103	392024	0.278	10
Other disorders of circulatory system	Weighted median	9	1	0.03	0.91			16544	387905	404449	0.278	10
Noninfectious gastroenteritis	Weighted median	9	1	0.03	0.91			15747	334783	350530	0.278	10
Diverticulosis	Weighted median	9	1	0.03	0.91			27268	334783	362051	0.278	10
Urinary incontinence	Weighted median	9	0.99	0.05	0.91			8856	384930	393786	0.278	10
Polyp of female genital organs	Weighted median	9	1	0.04	0.91			10881	396384	407265	0.278	10
Rheumatic disease of the heart valves	Weighted median	9	1.01	0.06	0.92			4895	402421	407316	0.278	10
Diverticulosis and diverticulitis	Weighted median	9	1	0.03	0.92			27311	334783	362094	0.278	10
Miscarriage; stillbirth	Weighted median	9	1.01	0.06	0.92			5463	400946	406409	0.278	10
Peptic ulcer (excl. esophageal)	Weighted median	9	1	0.05	0.94			7436	401525	408961	0.278	10
Acquired foot deformities	Weighted median	9	1	0.05	0.94			9865	394914	404779	0.278	10
Hyperlipidemia	Weighted median	9	1	0.02	0.95			35844	373034	408878	0.278	10
Noninflammatory female genital disorders	Weighted median	9	1	0.04	0.95			9332	399629	408961	0.278	10
Known or suspected fetal abnormality affecting management of mother	Weighted median	9	1.01	0.07	0.95			4325	404636	408961	0.278	10
Electrolyte imbalance	Weighted median	9	1	0.06	0.96			4123	401506	405629	0.278	10
Other mental disorder	Weighted median	9	1	0.02	0.96			28791	365476	394267	0.278	10
Congestive heart failure; nonhypertensive	Weighted median	9	1	0.07	0.98			5415	402834	408249	0.278	10
Disorders of lipoid metabolism	Weighted median	9	1	0.02	0.99			35927	373034	408961	0.278	10
Iron deficiency anemias	Weighted median	9	1	0.05	0.99			7787	390026	397813	0.278	10
Other hypertrophic and atrophic conditions of skin	Weighted median	9	1	0.06	0.99			4804	403875	408679	0.278	10
Other ill-defined and unknown causes of morbidity and mortality	Weighted median	9	1	0.03	0.99			16398	392563	408961	0.278	10

### Sheet: Table S11
Supplementary Table 11. Colocalization of tubulointerstitial, glomerular, and multi-tissue genetic SHROOM3 instruments with kidney phenotypes
% represents posterior probability for hypothesis.
H1 - association with kidney trait, but not with genetic insturment
H2 - association with genetic instrument, but not with kidney trait
H3 - association of both traits with distinct/independent causal variants
H4 - association of both traits with at least one shared causal variant.
Tubulointerstitial Genetic Instrument
Consortium and Outcome	H0	H1	H2	H3	H4	# of SNPs
Wuttke et al. CKD	9.96e-12	1.2e-11	0.119	0.142	0.738	4274
Stanzick et al. eGFRcrea	7.77e-151	9.32e-151	0.02	0.023	0.957	4269
Stanzick et al. eGFRcys	8.52e-112	9.38e-112	0.0264	0.0281	0.945	4133
Stanzick et al. BUN	3.92e-48	4.7e-48	0.0913	0.109	0.8	4260
Teumer et al. uACR	7.61e-08	9.05e-08	0.0779	0.0918	0.83	4151
Liu et al. Kidney volume	0.00114	0.00138	0.0369	0.0435	0.917	4306
Multi Tissue SHROOM3 Expression	3.92632e-27	5.55253e-27	0.404942	0.57264	0.0224172	6514
Glomerular Genetic Instrument
Consortium and Outcome	H0	H1	H2	H3	H4	# of SNPs
Wuttke et al. CKD	9.96e-12	1.2e-11	0.68	0.27	0.05	4347
Stanzick et al. eGFRcrea	7.77e-151	9.32e-151	0.68	0.28	0.04	4340
Stanzick et al. eGFRcys	8.52e-112	9.38e-112	0.69	0.27	0.04	4332
Stanzick et al. BUN	3.92e-48	4.7e-48	0.67	0.27	0.06	4325
Teumer et al. uACR	7.61e-08	9.05e-08	0.69	0.27	0.04	4222
Liu et al. Kidney Volume	0.023	0.00932	0.657	0.266	0.0445	4350
Multi Tissue SHROOM3 Expression	5.45841e-27	3.37689e-27	0.593861	0.367358	0.0387816	6429
Multi Tissue Genetic Instrument
Consortium and Outcome	H0	H1	H2	H3	H4	# of SNPs
Wuttke et al. CKD	7.67019e-37	8.34493e-11	9.19144e-27	1	2.503e-13	4303
Stanzick et al. eGFRcrea	3.57453e-175	3.88898e-149	9.19144e-27	1	1.53117e-28	4298
Stanzick et al. eGFRcys	2.96555e-136	3.22643e-110	9.19144e-27	1	1.51033e-28	4162
Stanzick et al. BUN	3.94559e-73	4.29268e-47	9.19144e-27	1	1.19418e-28	4289
Teumer et al. uACR	8.97789e-33	9.76767e-07	9.19143e-27	0.999999	1.3974e-09	4180
Liu et al. Kidney Volume	5.86735e-28	0.0638349	8.60326e-27	0.936008	0.000157302	4335

### Sheet: Table S12
Supplementary Table 12. Prevalence of predicted loss-of-function SHROOM3 variants in the general population
gnomAD v2.1.1 (exome)			gnomAD v2.1.1 (genome)			BRAVO			Weighted Mean Meta-Analysis
N	Variants	Frequency	N	Variants	Frequency	N	Variants	Frequency	N	Frequency	95% CI	1 in
122431	36	0.0003	13300	5	0.0004	132345	50	0.0004	268076	0.0003	[0.03%, 0.04%]	2948

### Sheet: Table S13
Supplementary Table 13. Prevalence of predicted loss-of-function SHROOM3 variants across eight ancestries present in gnomAD v2.1
	N	Variants	Frequency	1 in
Ashkenazi Jewish	5185	1	0.0002	5185
Finnish	12562	3	0.0002	4187
African	12487	6	0.0005	2081
Latino	17720	4	0.0002	4430
Non-Finnish European	64603	19	0.0003	3400
South Asian	15308	6	0.0004	2551
Other	3614	1	0.0003	3614
East Asian	9977	2	0.0002	4989

### Sheet: Table S14
Supplementary Table 14. Proteome-wide individual-level allele score Mendelian randomization using UK Biobank biomarker data and tubulointerstitial genetic instrument
Beta representes % change in biomarker per 34% relative increase in genetic instrument
Highlighted P-values surpassed Bonferroni corrected threshold (P < 3E-05)
Biomarker	Beta	SE	Lower CI	Upper CI	P	N
NAAA	0.0764	0.00514	0.0663	0.0865	6.63e-50	36458
SCARB2	-0.0239	0.00488	-0.0335	-0.0144	9.46e-07	36458
ART3	0.0217	0.00473	0.0125	0.031	4.33e-06	36458
COL18A1	0.0215	0.00491	0.0119	0.0311	1.19e-05	36458
DPT	0.0184	0.00481	0.00902	0.0279	0.000126	36458
CLEC11A	0.0184	0.00516	0.00834	0.0286	0.000347	36458
SLC16A1	0.0184	0.00519	0.00823	0.0286	0.000392	36458
SSC4D	0.0167	0.00493	0.00707	0.0264	0.000687	36458
CXCL11	0.0172	0.00508	0.00727	0.0272	0.000697	36458
RETN	0.0163	0.00511	0.00633	0.0264	0.00138	36458
B4GALT1	0.0161	0.00509	0.00609	0.026	0.0016	36458
C4BPB	0.0158	0.00503	0.00598	0.0257	0.00164	36458
CPM	0.0154	0.00494	0.00569	0.0251	0.00186	36458
CDHR5	0.0158	0.00517	0.00571	0.026	0.00218	36458
C19orf12	0.0158	0.00517	0.00566	0.0259	0.00225	36458
PGLYRP1	0.0156	0.00512	0.0056	0.0257	0.00226	36458
IL18R1	0.0157	0.00515	0.00562	0.0258	0.00227	36458
PRCP	0.0153	0.00501	0.00546	0.0251	0.0023	36458
AGRN	0.0152	0.00507	0.00529	0.0252	0.00268	36458
GGA1	0.0156	0.00528	0.00527	0.026	0.0031	36458
SCP2	0.0156	0.00527	0.00523	0.0259	0.00316	36458
PLTP	-0.015	0.00509	-0.025	-0.00499	0.00329	36458
MATN2	0.0148	0.00507	0.00488	0.0248	0.00347	36458
NT5E	0.0147	0.00513	0.00467	0.0248	0.00412	36458
QPCT	0.0142	0.00497	0.00445	0.0239	0.00429	36458
CHRDL1	0.0131	0.00462	0.004	0.0221	0.00472	36458
CXCL13	0.0145	0.00515	0.00443	0.0246	0.0048	36458
CTSO	0.0146	0.00517	0.00445	0.0247	0.00481	36458
KRT18	0.014	0.00498	0.00423	0.0238	0.00495	36458
NTF4	0.0146	0.00523	0.00437	0.0249	0.00518	36458
CD8A	0.0142	0.00518	0.004	0.0243	0.0063	36458
ALDH3A1	0.0138	0.00504	0.00388	0.0236	0.00631	36458
BST2	0.0138	0.00506	0.00385	0.0237	0.00651	36458
CCL16	0.0129	0.00477	0.00359	0.0223	0.00669	36458
GSTA3	0.0139	0.00517	0.00377	0.024	0.00717	36458
CNTN3	0.0127	0.00473	0.00344	0.022	0.0072	36458
LEP	0.0119	0.00443	0.00322	0.0206	0.00722	36458
CRHBP	0.0134	0.00503	0.00348	0.0232	0.008	36458
ANGPTL2	0.0136	0.00514	0.00356	0.0237	0.00802	36458
TGFA	0.0136	0.00513	0.00354	0.0237	0.00808	36458
LGALS9	0.0129	0.00493	0.00327	0.0226	0.00871	36458
JCHAIN	0.0136	0.00523	0.0034	0.0239	0.00905	36458
RARRES2	0.0132	0.00508	0.00325	0.0232	0.00932	36458
EPHA1	0.0122	0.00484	0.0027	0.0217	0.0118	36458
ST6GAL1	0.0128	0.00513	0.00274	0.0229	0.0127	36458
C1QTNF1	0.0127	0.00515	0.00265	0.0228	0.0133	36458
TLR3	0.013	0.00524	0.00269	0.0232	0.0134	36458
CCL22	0.0127	0.00515	0.0026	0.0228	0.0137	36458
FGFR2	0.0122	0.00496	0.00244	0.0219	0.0142	36458
CCN5	0.0115	0.00471	0.0023	0.0207	0.0143	36458
AMFR	0.0127	0.00525	0.00239	0.023	0.0158	36458
ICAM5	-0.0122	0.00507	-0.0222	-0.0023	0.0158	36458
CCL18	0.0122	0.00505	0.00226	0.0221	0.0161	36458
INHBC	0.0125	0.00519	0.0023	0.0226	0.0163	36458
CFC1	0.0125	0.00523	0.00226	0.0228	0.0168	36458
CRHR1	0.0125	0.00523	0.00224	0.0228	0.0169	36458
RET	0.0122	0.0051	0.00219	0.0222	0.0169	36458
CDH2	0.0113	0.0048	0.00192	0.0207	0.0182	36458
CD109	-0.0121	0.00512	-0.0221	-0.00204	0.0184	36458
CD300C	0.0118	0.00501	0.00198	0.0216	0.0185	36458
CPE	-0.0122	0.00523	-0.0224	-0.00192	0.02	36458
TNFRSF13B	0.0119	0.00513	0.00186	0.022	0.0201	36458
MEGF9	0.0121	0.00523	0.00186	0.0223	0.0206	36458
NTproBNP	-0.0111	0.00482	-0.0206	-0.00168	0.021	36458
CDHR2	0.0102	0.00446	0.00145	0.0189	0.0224	36458
LAMP2	0.0116	0.00509	0.00161	0.0216	0.0229	36458
FAS	0.0113	0.00495	0.00154	0.021	0.0231	36458
ADH4	0.0113	0.00499	0.00154	0.0211	0.0234	36458
SEZ6L2	-0.0108	0.0048	-0.0202	-0.00143	0.024	36458
PCDH1	0.0114	0.00507	0.00147	0.0214	0.0244	36458
UBAC1	-0.0113	0.00501	-0.0211	-0.00144	0.0245	36458
OMG	-0.0113	0.00503	-0.0211	-0.00143	0.0249	36458
IL11	0.0118	0.00526	0.00148	0.0221	0.025	36458
LYPD1	0.0118	0.00529	0.00149	0.0222	0.025	36458
CALCA	0.00976	0.00436	0.00122	0.0183	0.0252	36458
METAP1	0.0117	0.00525	0.00146	0.022	0.0252	36458
TNFRSF11B	0.0107	0.00477	0.00131	0.02	0.0254	36458
LTA	0.0115	0.00513	0.0014	0.0215	0.0256	36458
LRP1	-0.0113	0.00505	-0.0211	-0.00136	0.0258	36458
HGF	0.0113	0.00506	0.00133	0.0212	0.0263	36458
MIA	0.0113	0.00514	0.00126	0.0214	0.0275	36458
MERTK	0.0109	0.00495	0.0012	0.0206	0.0277	36458
ANG	0.011	0.005	0.00119	0.0208	0.0279	36458
PLIN1	0.0114	0.00518	0.00124	0.0215	0.0279	36458
CBLN4	0.0115	0.00523	0.00121	0.0217	0.0285	36458
CXCL16	0.011	0.00505	0.00112	0.0209	0.0291	36458
CCDC80	0.0104	0.00477	0.00104	0.0197	0.0294	36458
CD83	0.011	0.0051	0.000981	0.021	0.0314	36458
SIRPB1	0.0109	0.00509	0.000939	0.0209	0.032	36458
MCAM	-0.0107	0.00499	-0.0204	-0.000905	0.0322	36458
CLEC4G	0.011	0.00515	0.000903	0.0211	0.0328	36458
CXCL8	-0.0108	0.00506	-0.0207	-0.000882	0.0328	36458
RTN4R	0.0109	0.00512	0.000844	0.0209	0.0336	36458
CSF1	0.0108	0.00512	0.000813	0.0209	0.0341	36458
COLEC12	0.0103	0.00485	0.000758	0.0198	0.0343	36458
CNPY2	0.0112	0.00531	0.00082	0.0216	0.0345	36458
RNASET2	0.0106	0.00505	0.000675	0.0205	0.0363	36458
IGFBP1	-0.0106	0.00505	-0.0205	-0.000671	0.0364	36458
PLXNB2	0.0105	0.00506	0.000612	0.0204	0.0374	36458
TNFSF10	0.0107	0.00516	0.000621	0.0209	0.0375	36458
CA9	-0.0105	0.00505	-0.0204	-0.000597	0.0377	36458
MFAP5	0.0105	0.00507	0.000531	0.0204	0.039	36458
UXS1	0.0107	0.00518	0.000536	0.0208	0.0391	36458
NPPC	0.00947	0.0046	0.000454	0.0185	0.0395	36458
PDCD1LG2	-0.0107	0.00517	-0.0208	-0.000512	0.0395	36458
BAMBI	0.0106	0.00513	0.000502	0.0206	0.0396	36458
CHEK2	-0.0109	0.00529	-0.0213	-0.000514	0.0397	36458
CCL15	0.0102	0.005	0.000385	0.02	0.0416	36458
MFGE8	0.0104	0.00512	0.0004	0.0205	0.0416	36458
PSG1	-0.0105	0.00519	-0.0207	-0.000359	0.0424	36458
ASAH2	0.0103	0.00508	0.000338	0.0203	0.0427	36458
NFASC	0.00999	0.00493	0.000328	0.0196	0.0427	36458
GGH	0.0104	0.00513	0.0003	0.0204	0.0435	36458
COL6A3	0.0102	0.00506	0.000285	0.0201	0.0438	36458
PDGFC	0.0104	0.00517	0.000262	0.0205	0.0444	36458
TIMD4	0.0103	0.00516	0.000228	0.0204	0.045	36458
MASP1	0.0104	0.00518	0.000217	0.0205	0.0453	36458
NOTCH1	0.0102	0.00509	0.000192	0.0201	0.0458	36458
SELPLG	0.00937	0.00471	0.000138	0.0186	0.0467	36458
GGT1	0.0097	0.00489	0.000119	0.0193	0.0472	36458
HLA-E	0.01	0.00507	8.91e-05	0.02	0.048	36458
DLL1	0.00998	0.00505	8.01e-05	0.0199	0.0482	36458
EFNA1	0.00999	0.00507	5.19e-05	0.0199	0.0488	36458
SLC39A5	0.00973	0.00494	5.22e-05	0.0194	0.0488	36458
SPON2	0.01	0.00512	3.22e-07	0.0201	0.05	36458
DKK1	0.0101	0.00517	-6.67e-05	0.0202	0.0515	36458
BAIAP2	0.01	0.00518	-0.000134	0.0202	0.0531	36458
ANGPTL4	0.00979	0.00506	-0.000136	0.0197	0.0532	36458
LRP11	0.00977	0.00505	-0.000135	0.0197	0.0532	36458
LEFTY2	0.00943	0.00488	-0.000137	0.019	0.0534	36458
GUSB	0.00962	0.00499	-0.000155	0.0194	0.0537	36458
TPSAB1	0.01	0.00521	-0.000163	0.0203	0.0538	36458
CCL3	0.00844	0.00439	-0.000177	0.017	0.0549	36458
GSTA1	0.00979	0.00512	-0.000244	0.0198	0.0558	36458
CRIP2	0.00936	0.00494	-0.000325	0.019	0.0582	36458
DNAJB8	0.0101	0.00532	-0.000375	0.0205	0.0588	36458
TIMP3	0.00977	0.00518	-0.000395	0.0199	0.0596	36458
CXADR	0.00974	0.00518	-0.000412	0.0199	0.06	36458
APLP1	-0.00953	0.0051	-0.0195	0.000466	0.0617	36458
HLA-DRA	-0.0097	0.00521	-0.0199	0.000508	0.0625	36458
IL2	-0.00976	0.00526	-0.0201	0.000547	0.0635	36458
CXCL12	0.00961	0.0052	-0.000585	0.0198	0.0647	36458
IGFBP6	0.00844	0.00457	-0.000521	0.0174	0.0649	36458
AMY2B	-0.00953	0.00518	-0.0197	0.000614	0.0656	36458
LAMA4	0.0095	0.00518	-0.000651	0.0196	0.0666	36458
LBP	0.00943	0.00516	-0.000679	0.0195	0.0675	36458
TACSTD2	-0.00948	0.00521	-0.0197	0.000725	0.0687	36458
VMO1	0.00941	0.00517	-0.000727	0.0195	0.0689	36458
PLAUR	0.00911	0.00501	-0.000709	0.0189	0.069	36458
HSPG2	0.00912	0.00502	-0.000712	0.019	0.0691	36458
LY75	0.00938	0.00518	-0.00076	0.0195	0.0698	36458
IL10RB	0.00914	0.00505	-0.000765	0.019	0.0705	36458
BOC	-0.00924	0.00511	-0.0193	0.000779	0.0707	36458
TNFRSF1B	0.00916	0.00508	-0.000799	0.0191	0.0714	36458
AMBP	0.00883	0.00492	-0.000811	0.0185	0.0726	36458
IGFBP7	0.00881	0.00491	-0.000814	0.0184	0.0728	36458
CCL21	0.00914	0.0051	-0.000849	0.0191	0.0729	36458
CKAP4	0.00905	0.00509	-0.000925	0.019	0.0754	36458
DCTN1	-0.00909	0.00511	-0.0191	0.000931	0.0754	36458
CRH	-0.00919	0.00518	-0.0194	0.00097	0.0763	36458
ENTPD2	0.00922	0.00521	-0.00099	0.0194	0.0767	36458
MSMB	0.00856	0.00486	-0.000963	0.0181	0.0781	36458
MEGF10	-0.00903	0.0052	-0.0192	0.00115	0.0823	36458
EPHB4	0.00882	0.00511	-0.0012	0.0188	0.0844	36458
HK2	-0.0091	0.00528	-0.0194	0.00125	0.0848	36458
HYAL1	-0.00883	0.00514	-0.0189	0.00123	0.0854	36458
CALB1	-0.00861	0.00502	-0.0184	0.00122	0.0862	36458
ASGR1	0.00869	0.00509	-0.00128	0.0187	0.0877	36458
NOMO1	0.0088	0.00516	-0.00132	0.0189	0.0883	36458
CD200R1	0.00879	0.00517	-0.00134	0.0189	0.089	36458
RAB37	0.00892	0.00525	-0.00137	0.0192	0.0894	36458
FCRL1	0.00865	0.00512	-0.00139	0.0187	0.0912	36458
IGFBP4	0.00819	0.00488	-0.00136	0.0178	0.0929	36458
LGALS1	0.00857	0.00511	-0.00145	0.0186	0.0936	36458
DDC	-0.00855	0.00511	-0.0186	0.00147	0.0945	36458
CES1	0.00861	0.00516	-0.0015	0.0187	0.095	36458
RILP	-0.0084	0.00505	-0.0183	0.00149	0.096	36458
ARG1	-0.00836	0.00503	-0.0182	0.00149	0.0961	36458
TRAF2	-0.00846	0.00508	-0.0184	0.00151	0.0961	36458
CLEC4C	0.00861	0.00518	-0.00154	0.0188	0.0964	36458
SMOC1	0.00811	0.00488	-0.00146	0.0177	0.0968	36458
NCR1	0.00845	0.0051	-0.00154	0.0184	0.0974	36458
CTSZ	0.0084	0.00511	-0.00162	0.0184	0.1	36458
ARTN	0.00859	0.00524	-0.00169	0.0189	0.101	36458
LAIR1	0.00763	0.00467	-0.00152	0.0168	0.102	36458
NPM1	-0.0085	0.00521	-0.0187	0.00171	0.103	36458
CTSS	0.00839	0.00516	-0.00173	0.0185	0.104	36458
PTX3	-0.00837	0.00515	-0.0185	0.00172	0.104	36458
ALCAM	0.00787	0.00485	-0.00164	0.0174	0.105	36458
MILR1	0.00838	0.00518	-0.00177	0.0185	0.105	36458
MZB1	0.00833	0.00514	-0.00174	0.0184	0.105	36458
AOC3	-0.00797	0.00496	-0.0177	0.00174	0.108	36458
FEN1	-0.00824	0.00513	-0.0183	0.00182	0.108	36458
RGMB	0.00812	0.00505	-0.00178	0.018	0.108	36458
CD22	0.00812	0.00507	-0.00181	0.0181	0.109	36458
CHI3L1	-0.00791	0.00494	-0.0176	0.00177	0.109	36458
HSD11B1	-0.00829	0.00518	-0.0184	0.00186	0.109	36458
ADAMTS16	0.00792	0.00499	-0.00185	0.0177	0.112	36458
CD40	0.00819	0.00516	-0.00193	0.0183	0.113	36458
MRPL46	0.00832	0.00525	-0.00196	0.0186	0.113	36458
C2CD2L	0.00828	0.00524	-0.00198	0.0185	0.114	36458
GHRHR	0.0083	0.00525	-0.00198	0.0186	0.114	36458
GDF2	-0.00768	0.00487	-0.0172	0.00187	0.115	36458
THBD	0.0079	0.00501	-0.00193	0.0177	0.115	36458
CST3	0.00759	0.00485	-0.00191	0.0171	0.117	36458
VSIG4	0.00783	0.005	-0.00196	0.0176	0.117	36458
ITIH3	-0.00761	0.00486	-0.0171	0.00192	0.118	36458
CLMP	0.00742	0.00476	-0.0019	0.0167	0.119	36458
DCBLD2	-0.00775	0.00497	-0.0175	0.002	0.119	36458
NGF	-0.00818	0.00524	-0.0185	0.0021	0.119	36458
PGF	0.00721	0.00463	-0.00186	0.0163	0.119	36458
SEMA3F	0.00792	0.00508	-0.00204	0.0179	0.119	36458
AGXT	0.00797	0.00512	-0.00206	0.018	0.12	36458
CELA3A	-0.00798	0.00513	-0.018	0.00207	0.12	36458
LTBR	0.00783	0.00506	-0.00208	0.0177	0.121	36458
PIK3IP1	0.0075	0.00483	-0.00197	0.017	0.121	36458
RNASE3	0.0079	0.00511	-0.00212	0.0179	0.122	36458
ADAMTS15	0.00802	0.0052	-0.00217	0.0182	0.123	36458
ATG4A	-0.00783	0.00507	-0.0178	0.00211	0.123	36458
EGFR	0.00782	0.00506	-0.00211	0.0177	0.123	36458
EIF5A	0.00806	0.00523	-0.00219	0.0183	0.123	36458
TNFRSF1A	0.00769	0.00498	-0.00207	0.0175	0.123	36458
RBP2	-0.00788	0.00512	-0.0179	0.00216	0.124	36458
CCN3	0.0074	0.00483	-0.00206	0.0169	0.125	36458
CDH17	-0.00767	0.005	-0.0175	0.00213	0.125	36458
SERPINB5	-0.00805	0.00525	-0.0183	0.00225	0.125	36458
TNFRSF14	0.00778	0.00507	-0.00215	0.0177	0.125	36458
CD4	0.00782	0.00511	-0.00219	0.0178	0.126	36458
AMY2A	-0.00787	0.00516	-0.018	0.00225	0.127	36458
CCL26	0.0078	0.00511	-0.00221	0.0178	0.127	36458
CALB2	0.00776	0.0051	-0.00224	0.0178	0.128	36458
DEFB4A_DEFB4B	0.00753	0.00494	-0.00216	0.0172	0.128	36458
IL17RA	-0.00778	0.00512	-0.0178	0.00225	0.129	36458
MME	0.00772	0.00509	-0.00225	0.0177	0.129	36458
FABP4	0.0073	0.00482	-0.00215	0.0168	0.13	36458
PLAT	0.00736	0.00487	-0.00218	0.0169	0.13	36458
CD99L2	0.00769	0.00511	-0.00232	0.0177	0.132	36458
LPL	-0.00688	0.00457	-0.0158	0.00207	0.132	36458
SERPINA12	0.00683	0.00453	-0.00205	0.0157	0.132	36458
ADAM22	0.0077	0.00513	-0.00235	0.0177	0.133	36458
PSMD9	-0.00755	0.00503	-0.0174	0.0023	0.133	36458
TFPI	0.00764	0.00508	-0.00233	0.0176	0.133	36458
KLK10	0.00784	0.00523	-0.0024	0.0181	0.134	36458
FURIN	0.00768	0.00514	-0.00239	0.0177	0.135	36458
PTPRS	0.00777	0.00519	-0.00241	0.0179	0.135	36458
ERBB4	0.00753	0.00505	-0.00237	0.0174	0.136	36458
FOLR3	0.00769	0.00516	-0.00242	0.0178	0.136	36458
SUSD2	-0.0075	0.00503	-0.0174	0.00237	0.136	36458
AIFM1	0.00766	0.00515	-0.00244	0.0178	0.137	36458
DNER	-0.00745	0.00501	-0.0173	0.00236	0.137	36458
SSB	0.00781	0.00526	-0.00249	0.0181	0.137	36458
TNFSF11	0.00764	0.00515	-0.00245	0.0177	0.138	36458
F7	0.00762	0.00515	-0.00248	0.0177	0.139	36458
CRIM1	0.00738	0.005	-0.00243	0.0172	0.14	36458
CA5A	0.0074	0.00503	-0.00245	0.0173	0.141	36458
PTPRF	0.0074	0.00503	-0.00245	0.0173	0.141	36458
PSMA1	0.00774	0.00527	-0.00259	0.0181	0.142	36458
RP2	0.00764	0.0052	-0.00255	0.0178	0.142	36458
RTBDN	-0.00744	0.00506	-0.0174	0.00248	0.142	36458
WFIKKN2	-0.00761	0.00519	-0.0178	0.00256	0.142	36458
CDNF	0.00749	0.00512	-0.00254	0.0175	0.143	36458
CHRDL2	0.00743	0.00507	-0.00251	0.0174	0.143	36458
FGF19	-0.00759	0.00518	-0.0177	0.00257	0.143	36458
NTRK3	-0.00744	0.00508	-0.0174	0.00252	0.143	36458
DPEP1	-0.00749	0.00513	-0.0176	0.00257	0.144	36458
CXCL9	0.0071	0.00487	-0.00245	0.0166	0.145	36458
SIGLEC1	0.0074	0.00507	-0.00254	0.0173	0.145	36458
MMP7	0.0073	0.00502	-0.00254	0.0171	0.146	36458
CLPP	0.00752	0.00518	-0.00263	0.0177	0.147	36458
DSG4	-0.00722	0.00498	-0.017	0.00255	0.147	36458
GDF15	0.00649	0.00448	-0.00229	0.0153	0.147	36458
RAB6B	0.00757	0.00522	-0.00266	0.0178	0.147	36458
TGFBR2	0.00721	0.00497	-0.00253	0.0169	0.147	36458
IGFBP2	-0.00718	0.00496	-0.0169	0.00255	0.148	36458
SEMA4C	-0.00746	0.00515	-0.0176	0.00264	0.148	36458
ENTPD5	0.00739	0.00513	-0.00266	0.0174	0.149	36458
EPHX2	0.00754	0.00522	-0.0027	0.0178	0.149	36458
LILRA5	0.00735	0.00509	-0.00263	0.0173	0.149	36458
COX5B	0.00747	0.00519	-0.0027	0.0176	0.15	36458
KYNU	0.00731	0.00508	-0.00264	0.0173	0.15	36458
PSRC1	0.00752	0.00523	-0.00273	0.0178	0.151	36458
SORD	0.00729	0.00507	-0.00265	0.0172	0.151	36458
HBEGF	0.0074	0.00517	-0.00273	0.0175	0.152	36458
IL34	0.00757	0.00528	-0.00278	0.0179	0.152	36458
NINJ1	0.00762	0.00532	-0.0028	0.018	0.152	36458
CEACAM8	0.00714	0.00499	-0.00265	0.0169	0.153	36458
IL6R	0.00738	0.00517	-0.00275	0.0175	0.153	36458
SEMA7A	0.00729	0.0051	-0.00271	0.0173	0.153	36458
NOTCH3	-0.00692	0.00487	-0.0165	0.00262	0.155	36458
PAM	0.00746	0.00524	-0.00282	0.0177	0.155	36458
PLAU	0.00717	0.00507	-0.00276	0.0171	0.157	36458
VWF	0.00733	0.00518	-0.00282	0.0175	0.157	36458
ANGPT1	0.00729	0.00517	-0.00284	0.0174	0.158	36458
FCER2	0.00732	0.00518	-0.00284	0.0175	0.158	36458
NUCB2	0.00727	0.00515	-0.00282	0.0174	0.158	36458
EGLN1	0.00723	0.00513	-0.00282	0.0173	0.159	36458
OGN	0.00684	0.00485	-0.00267	0.0163	0.159	36458
DLK1	0.0071	0.00505	-0.0028	0.017	0.16	36458
FKBP4	-0.00727	0.00518	-0.0174	0.00289	0.161	36458
SERPINE1	0.00722	0.00517	-0.00291	0.0174	0.162	36458
NCAM2	-0.00721	0.00517	-0.0173	0.00293	0.164	36458
CCL23	0.00682	0.00492	-0.00282	0.0165	0.166	36458
KLK6	-0.00706	0.00509	-0.017	0.00293	0.166	36458
PODXL	0.00726	0.00524	-0.00302	0.0175	0.166	36458
PRKAB1	-0.00716	0.00516	-0.0173	0.00296	0.166	36458
GSAP	0.00719	0.0052	-0.003	0.0174	0.167	36458
IL17A	-0.00716	0.00519	-0.0173	0.00301	0.167	36458
BLVRB	-0.00685	0.005	-0.0167	0.00296	0.171	36458
PHOSPHO1	0.00683	0.00499	-0.00295	0.0166	0.171	36458
CCL25	-0.00692	0.00507	-0.0168	0.00301	0.172	36458
PRTN3	0.00714	0.00523	-0.0031	0.0174	0.172	36458
PNPT1	0.00715	0.00525	-0.00314	0.0174	0.173	36458
NRCAM	0.00702	0.00517	-0.00311	0.0171	0.174	36458
TNFSF14	0.00705	0.00519	-0.00312	0.0172	0.174	36458
NBL1	0.00687	0.00507	-0.00306	0.0168	0.175	36458
ST3GAL1	0.00688	0.00509	-0.00308	0.0169	0.176	36458
TSPAN1	0.00663	0.0049	-0.00297	0.0162	0.176	36458
CLEC4D	0.00672	0.00498	-0.00303	0.0165	0.177	36458
NFATC3	0.0071	0.00526	-0.00321	0.0174	0.177	36458
CD1C	-0.00676	0.00505	-0.0167	0.00313	0.18	36458
TGFB1	0.00689	0.00513	-0.00317	0.0169	0.18	36458
CCL14	0.00682	0.00509	-0.00317	0.0168	0.181	36458
PDGFB	0.00695	0.00519	-0.00322	0.0171	0.181	36458
BAG6	-0.00685	0.00513	-0.0169	0.0032	0.182	36458
CCN4	0.00678	0.00507	-0.00317	0.0167	0.182	36458
CD244	0.00695	0.00521	-0.00327	0.0172	0.182	36458
TREML2	0.0068	0.00512	-0.00323	0.0168	0.184	36458
BGN	-0.00681	0.00513	-0.0169	0.00325	0.185	36458
CRLF1	0.0067	0.00506	-0.00322	0.0166	0.185	36458
BCAN	-0.00665	0.00504	-0.0165	0.00323	0.187	36458
ARSA	0.00657	0.00499	-0.0032	0.0163	0.188	36458
SLITRK6	0.00682	0.00518	-0.00334	0.017	0.188	36458
ITGB7	-0.00685	0.00522	-0.0171	0.00337	0.189	36458
CAPG	0.00669	0.00513	-0.00336	0.0167	0.192	36458
KLRB1	0.0066	0.00505	-0.00331	0.0165	0.192	36458
CD59	0.00631	0.00485	-0.00319	0.0158	0.193	36458
OSM	0.00667	0.00512	-0.00337	0.0167	0.193	36458
LILRB1	0.00657	0.00507	-0.00337	0.0165	0.195	36458
NELL2	-0.00653	0.00503	-0.0164	0.00334	0.195	36458
CALCOCO1	-0.00653	0.00506	-0.0164	0.00337	0.196	36458
HAGH	-0.00633	0.0049	-0.0159	0.00327	0.196	36458
FBP1	0.0066	0.00511	-0.00342	0.0166	0.197	36458
PARP1	0.00664	0.00516	-0.00348	0.0168	0.198	36458
ADGRE5	0.00647	0.00504	-0.00341	0.0163	0.199	36458
JAM2	0.00639	0.00499	-0.00338	0.0162	0.2	36458
CTRC	-0.00654	0.00511	-0.0166	0.00348	0.201	36458
IL1RL2	0.00639	0.00499	-0.00339	0.0162	0.201	36458
BSG	0.00637	0.005	-0.00343	0.0162	0.203	36458
CA14	-0.00631	0.00496	-0.016	0.00342	0.203	36458
CD5	0.00648	0.0051	-0.00353	0.0165	0.204	36458
TINAGL1	0.00639	0.00504	-0.00348	0.0163	0.205	36458
CPA2	-0.00654	0.00517	-0.0167	0.00359	0.206	36458
MSR1	0.00618	0.00489	-0.0034	0.0158	0.206	36458
MMP8	0.00649	0.00514	-0.00359	0.0166	0.207	36458
OGFR	-0.00641	0.00509	-0.0164	0.00356	0.207	36458
SCARA5	0.00615	0.00487	-0.0034	0.0157	0.207	36458
FSTL3	0.00619	0.00492	-0.00345	0.0158	0.208	36458
ANGPTL7	-0.00641	0.00511	-0.0164	0.0036	0.21	36458
CCL13	0.00639	0.00511	-0.00361	0.0164	0.21	36458
TNFSF13B	0.00628	0.005	-0.00353	0.0161	0.21	36458
WAS	0.00652	0.0052	-0.00367	0.0167	0.21	36458
TMPRSS5	-0.0064	0.00513	-0.0164	0.00365	0.212	36458
ACY1	0.00616	0.00495	-0.00353	0.0159	0.213	36458
CCL24	-0.00648	0.00519	-0.0167	0.00371	0.213	36458
TP53	0.00649	0.00521	-0.00373	0.0167	0.213	36458
TNNI3	-0.00648	0.00521	-0.0167	0.00373	0.214	36458
AOC1	0.00651	0.00524	-0.00377	0.0168	0.215	36458
ADAM23	0.00643	0.0052	-0.00376	0.0166	0.216	36458
EFEMP1	0.00585	0.00474	-0.00344	0.0151	0.217	36458
FRZB	0.00605	0.0049	-0.00355	0.0157	0.217	36458
SLITRK2	0.00625	0.00507	-0.00368	0.0162	0.217	36458
ADAMTS13	0.0064	0.00519	-0.00378	0.0166	0.218	36458
GNE	-0.00635	0.00516	-0.0165	0.00376	0.218	36458
HBQ1	-0.00615	0.00499	-0.0159	0.00363	0.218	36458
HAO1	0.0062	0.00504	-0.00369	0.0161	0.219	36458
MOG	-0.00606	0.00493	-0.0157	0.0036	0.219	36458
PPME1	-0.0062	0.00505	-0.0161	0.00369	0.219	36458
CPXM1	0.00636	0.00518	-0.0038	0.0165	0.22	36458
TBC1D17	-0.00617	0.00503	-0.016	0.00369	0.22	36458
CTSF	-0.0062	0.00506	-0.0161	0.00372	0.221	36458
SIT1	0.00628	0.00513	-0.00378	0.0163	0.221	36458
KIR3DL1	-0.00636	0.00522	-0.0166	0.00387	0.223	36458
LGALS3	0.00611	0.00501	-0.00371	0.0159	0.223	36458
RUVBL1	-0.0064	0.00527	-0.0167	0.00392	0.224	36458
SIGLEC10	0.00625	0.00515	-0.00384	0.0163	0.225	36458
ACTA2	0.0058	0.00479	-0.00359	0.0152	0.226	34853
PPY	0.00612	0.00506	-0.00379	0.016	0.226	36458
SSC5D	0.00616	0.00509	-0.00382	0.0161	0.226	36458
CA4	0.00621	0.00514	-0.00386	0.0163	0.227	36458
ITGA6	0.0063	0.00521	-0.00391	0.0165	0.227	36458
CKMT1A_CKMT1B	0.00631	0.00525	-0.00398	0.0166	0.229	36458
ICAM2	-0.00629	0.00524	-0.0166	0.00398	0.23	36458
NPDC1	0.00599	0.00498	-0.00378	0.0158	0.23	36458
NADK	0.00611	0.00511	-0.0039	0.0161	0.231	36458
CASP1	-0.0062	0.00519	-0.0164	0.00397	0.232	36458
FKBP7	0.00627	0.00524	-0.00401	0.0165	0.232	36458
EGFL7	0.006	0.00503	-0.00387	0.0159	0.233	36458
PTH1R	0.00624	0.00526	-0.00407	0.0166	0.236	36458
IL2RB	0.0062	0.00525	-0.00408	0.0165	0.237	36458
PPM1A	-0.00613	0.00519	-0.0163	0.00405	0.238	36458
LGMN	0.0061	0.0052	-0.0041	0.0163	0.241	36458
MTPN	0.00617	0.00526	-0.00414	0.0165	0.241	36458
CEBPB	0.006	0.00513	-0.00406	0.0161	0.242	36458
PM20D1	0.006	0.00513	-0.00405	0.016	0.242	36458
SIRPA	-0.00611	0.00522	-0.0163	0.00412	0.242	36458
C2	0.00604	0.00517	-0.0041	0.0162	0.243	36458
PTK7	0.00607	0.0052	-0.00413	0.0163	0.243	36458
TNF	0.00597	0.00512	-0.00406	0.016	0.243	36458
ADAM8	0.00599	0.00514	-0.00408	0.0161	0.244	36458
COL9A1	0.00597	0.00513	-0.00409	0.016	0.245	36458
ANGPTL3	0.00553	0.00476	-0.00381	0.0149	0.246	36458
GMPR	-0.00586	0.00504	-0.0157	0.00403	0.246	36458
SCLY	0.00576	0.00499	-0.00402	0.0155	0.248	36458
TDGF1	-0.00607	0.00526	-0.0164	0.00425	0.249	36458
ADM	0.00546	0.00475	-0.00385	0.0148	0.25	36458
GOLM2	0.00592	0.00516	-0.00419	0.016	0.251	36458
IGSF3	0.00584	0.00509	-0.00413	0.0158	0.251	36458
TIGAR	0.00601	0.00526	-0.00429	0.0163	0.253	36458
POLR2F	-0.00585	0.00512	-0.0159	0.00419	0.254	36458
ATP6V1F	-0.00587	0.00516	-0.016	0.00424	0.255	36458
CBLIF	0.00581	0.0051	-0.00419	0.0158	0.255	36458
NPTN	0.00598	0.00525	-0.00431	0.0163	0.255	36458
SCARF1	0.00589	0.00517	-0.00425	0.016	0.255	36458
CD300LF	0.0055	0.00484	-0.00399	0.015	0.256	36458
DARS1	-0.00586	0.00517	-0.016	0.00426	0.256	36458
GPC5	0.00587	0.00517	-0.00427	0.016	0.256	36458
TCN2	0.00576	0.00507	-0.00419	0.0157	0.256	36458
DCN	-0.00553	0.00487	-0.0151	0.00402	0.257	36458
RABEPK	0.00597	0.00527	-0.00436	0.0163	0.257	36458
FGF2	0.00587	0.00518	-0.00429	0.016	0.258	36458
CNTN4	0.00579	0.00512	-0.00425	0.0158	0.259	36458
NID2	0.00589	0.00522	-0.00434	0.0161	0.259	36458
CCS	-0.0057	0.00508	-0.0157	0.00425	0.261	36458
EDIL3	0.00568	0.00507	-0.00425	0.0156	0.262	36458
FGF5	-0.00544	0.00486	-0.015	0.00407	0.262	36458
ANXA10	-0.00562	0.00504	-0.0155	0.00425	0.264	36458
TNXB	0.00563	0.00504	-0.00425	0.0155	0.264	36458
COL1A1	-0.00577	0.00517	-0.0159	0.00437	0.265	36458
METAP2	-0.00573	0.00514	-0.0158	0.00435	0.265	36458
NOS3	0.00567	0.00509	-0.0043	0.0156	0.265	36458
PDGFA	0.00577	0.00519	-0.0044	0.0159	0.266	36458
PEBP1	-0.00568	0.0051	-0.0157	0.00432	0.266	36458
NECTIN2	0.00564	0.00508	-0.00432	0.0156	0.267	36458
PKLR	-0.00558	0.00505	-0.0155	0.00432	0.269	36458
SETMAR	-0.0056	0.00506	-0.0155	0.00432	0.269	36458
IGFBPL1	0.00545	0.00494	-0.00424	0.0151	0.27	36458
TNFRSF13C	0.00564	0.00511	-0.00438	0.0157	0.27	36458
PTS	0.00565	0.00514	-0.00442	0.0157	0.271	36458
STXBP3	0.0057	0.00518	-0.00445	0.0158	0.271	36458
LYPD3	-0.00559	0.00511	-0.0156	0.00443	0.274	36458
HEBP1	-0.00563	0.00518	-0.0158	0.00452	0.277	36458
SLIT2	-0.00569	0.00524	-0.016	0.00458	0.277	36458
FES	-0.00569	0.00524	-0.016	0.00458	0.278	36458
MAEA	-0.00567	0.00523	-0.0159	0.00457	0.278	36458
LSM1	-0.00567	0.00524	-0.0159	0.0046	0.279	36458
PAMR1	0.00554	0.00513	-0.0045	0.0156	0.279	36458
GDNF	0.00546	0.00506	-0.00445	0.0154	0.28	36458
CCL5	0.00553	0.00513	-0.00452	0.0156	0.281	36458
CEACAM1	0.00457	0.00424	-0.00374	0.0129	0.281	36458
DSC2	0.00537	0.00498	-0.00439	0.0151	0.281	36458
GFRA1	0.00536	0.00497	-0.00439	0.0151	0.281	36458
NAMPT	-0.0056	0.0052	-0.0158	0.00459	0.281	36458
CA6	-0.00525	0.00489	-0.0148	0.00433	0.283	36458
DCTPP1	-0.00542	0.00505	-0.0153	0.00447	0.283	36458
VEGFC	0.00555	0.00517	-0.00458	0.0157	0.283	36458
CSF2RA	0.00563	0.00525	-0.00466	0.0159	0.284	36458
DPP6	-0.00534	0.00498	-0.0151	0.00442	0.284	36458
LTBP3	0.00543	0.00507	-0.00451	0.0154	0.284	36458
BMP6	0.00555	0.00519	-0.00462	0.0157	0.285	36458
LIF	0.00567	0.0053	-0.00472	0.0161	0.285	36458
LRRC25	0.00548	0.00514	-0.00459	0.0156	0.286	36458
SPON1	0.00523	0.00491	-0.0044	0.0149	0.287	36458
THBS2	0.00551	0.00517	-0.00463	0.0156	0.287	36458
PRDX1	-0.00545	0.00512	-0.0155	0.00459	0.288	36458
HS6ST1	-0.00544	0.00514	-0.0155	0.00462	0.289	36458
TNFRSF10A	0.0053	0.005	-0.0045	0.0151	0.289	36458
CLSTN2	-0.00551	0.00521	-0.0157	0.0047	0.29	36458
FUS	0.00544	0.00515	-0.00464	0.0155	0.29	36458
LHB	-0.00536	0.00506	-0.0153	0.00456	0.29	36458
LYPD8	-0.00527	0.00498	-0.015	0.00449	0.29	36458
RBP5	0.00531	0.00504	-0.00456	0.0152	0.291	36458
XG	0.00426	0.00404	-0.00366	0.0122	0.291	36458
HMBS	-0.00524	0.00496	-0.015	0.0045	0.292	36458
KCNIP4	0.00549	0.00522	-0.00473	0.0157	0.292	36458
PRDX6	-0.00534	0.00507	-0.0153	0.00459	0.292	36458
SPINK4	0.0053	0.00503	-0.00456	0.0152	0.292	36458
LSP1	0.00532	0.00506	-0.0046	0.0152	0.293	36458
NPTXR	-0.00538	0.00512	-0.0154	0.00465	0.293	36458
ACE2	0.00502	0.00479	-0.00437	0.0144	0.295	34877
EPHB6	0.0054	0.00516	-0.00471	0.0155	0.295	36458
PQBP1	0.00551	0.00526	-0.0048	0.0158	0.295	36458
CD70	0.00522	0.005	-0.00458	0.015	0.296	36458
CREG1	0.00543	0.0052	-0.00475	0.0156	0.296	36458
WFIKKN1	0.00519	0.00496	-0.00454	0.0149	0.296	36458
NCAN	-0.00508	0.00489	-0.0147	0.00451	0.299	36458
ABHD14B	-0.00534	0.00516	-0.0154	0.00477	0.301	34806
IL5	-0.00544	0.00526	-0.0157	0.00486	0.301	36458
SMOC2	0.00503	0.00487	-0.00451	0.0146	0.301	36458
ADGRE2	0.0052	0.00504	-0.00467	0.0151	0.302	36458
COL4A1	-0.00531	0.00516	-0.0154	0.00479	0.303	36458
CA2	-0.00509	0.00496	-0.0148	0.00463	0.305	36458
PREB	0.00537	0.00524	-0.0049	0.0156	0.305	36458
HTRA2	0.00527	0.00515	-0.00482	0.0154	0.306	36458
KLRD1	0.00515	0.00503	-0.0047	0.015	0.306	36458
GH1	-0.00507	0.00497	-0.0148	0.00466	0.307	36458
CASP8	-0.00521	0.00512	-0.0153	0.00483	0.309	36458
TNFRSF12A	0.00496	0.00489	-0.00462	0.0145	0.31	36458
CLEC6A	0.00511	0.00506	-0.0048	0.015	0.312	36458
SMPDL3A	-0.00527	0.00521	-0.0155	0.00495	0.312	36458
ESAM	0.0051	0.00506	-0.00481	0.015	0.313	36458
IMPA1	-0.00526	0.00521	-0.0155	0.00495	0.313	36458
ITGB1	-0.00512	0.00507	-0.015	0.00482	0.313	36458
RRM2	0.00529	0.00524	-0.00498	0.0156	0.313	36458
CD164	0.00527	0.00523	-0.00498	0.0155	0.314	36458
CTSV	-0.00489	0.00486	-0.0144	0.00463	0.314	36458
EIF4EBP1	-0.00509	0.00505	-0.015	0.00482	0.314	36458
SEZ6L	-0.00496	0.00496	-0.0147	0.00477	0.317	36458
CTF1	0.00519	0.0052	-0.005	0.0154	0.318	36458
ITGAV	-0.00497	0.00497	-0.0147	0.00478	0.318	36458
HSPB6	0.00455	0.00456	-0.00439	0.0135	0.319	36458
HYOU1	0.00511	0.00513	-0.00494	0.0152	0.319	36458
ADCYAP1R1	0.00538	0.00541	-0.00523	0.016	0.32	36458
ACAA1	0.00511	0.00515	-0.00498	0.0152	0.321	34780
CST7	0.00512	0.00516	-0.00499	0.0152	0.321	36458
MMP3	-0.00405	0.00408	-0.012	0.00394	0.321	36458
THY1	0.00504	0.00508	-0.00491	0.015	0.321	36458
SMAD5	0.00502	0.00509	-0.00494	0.015	0.323	36458
GALNT2	0.00499	0.00506	-0.00492	0.0149	0.324	36458
PON3	-0.00472	0.00479	-0.0141	0.00467	0.324	36458
PTGDS	0.00484	0.00491	-0.00478	0.0145	0.324	36458
VAT1	-0.00512	0.0052	-0.0153	0.00506	0.324	36458
C1QA	-0.00505	0.00514	-0.0151	0.00502	0.325	36458
CLEC1B	0.00511	0.0052	-0.00507	0.0153	0.325	36458
TREM2	0.00478	0.00486	-0.00474	0.0143	0.325	36458
GUCA2A	-0.00496	0.00506	-0.0149	0.00496	0.327	36458
DKK4	0.00497	0.00509	-0.00502	0.015	0.329	36458
UMOD	0.00493	0.00507	-0.00501	0.0149	0.331	36458
CPVL	0.00512	0.00529	-0.00525	0.0155	0.333	36458
HAVCR1	0.00459	0.00474	-0.0047	0.0139	0.333	36458
MUC13	-0.00496	0.00513	-0.015	0.00509	0.333	36458
IL22RA1	-0.005	0.00519	-0.0152	0.00517	0.335	36458
MAPT	0.00504	0.00524	-0.00522	0.0153	0.336	36458
ATXN10	0.00495	0.0052	-0.00525	0.0151	0.341	36458
CHGB	-0.00479	0.00503	-0.0146	0.00507	0.341	36458
LCN2	0.0048	0.00507	-0.00513	0.0147	0.343	36458
DRAXIN	-0.00482	0.0051	-0.0148	0.00517	0.344	36458
CPA1	-0.00486	0.00515	-0.0149	0.00522	0.345	36458
ROBO2	0.00469	0.00496	-0.00504	0.0144	0.345	36458
TGM2	0.00471	0.00499	-0.00506	0.0145	0.345	36458
BTN2A1	0.00476	0.00506	-0.00516	0.0147	0.347	36458
SELE	0.00481	0.00512	-0.00522	0.0148	0.347	36458
ITGB5	0.00474	0.00505	-0.00515	0.0146	0.348	36458
SULT2A1	0.00481	0.00512	-0.00523	0.0149	0.348	36458
NFATC1	-0.00479	0.00511	-0.0148	0.00524	0.349	36458
TNC	0.00486	0.00519	-0.00531	0.015	0.349	36458
THPO	0.00482	0.00517	-0.00531	0.015	0.351	36458
EPHA10	-0.0049	0.00528	-0.0153	0.00545	0.353	36458
LIFR	-0.00477	0.00514	-0.0148	0.0053	0.353	36458
ACP6	0.00489	0.00527	-0.00545	0.0152	0.354	34853
HAVCR2	0.00467	0.00504	-0.00521	0.0146	0.354	36458
GALNT3	0.00486	0.00525	-0.00543	0.0151	0.355	36458
VCAN	0.00466	0.00504	-0.00522	0.0145	0.355	36458
CC2D1A	-0.0047	0.00509	-0.0147	0.00527	0.356	36458
IDI2	0.00475	0.00516	-0.00535	0.0149	0.357	36458
CD160	0.00473	0.00515	-0.00535	0.0148	0.358	36458
CLEC1A	-0.00472	0.00513	-0.0148	0.00533	0.358	36458
CCL2	-0.00454	0.00495	-0.0142	0.00516	0.359	36458
FCRL5	0.00452	0.00492	-0.00513	0.0142	0.359	36458
IKBKG	-0.00469	0.0051	-0.0147	0.00532	0.359	36458
S100A12	-0.00465	0.00507	-0.0146	0.00529	0.359	36458
BLMH	-0.00469	0.00513	-0.0147	0.00536	0.36	36458
VEGFA	0.00473	0.00517	-0.0054	0.0149	0.36	36458
LGALS4	0.00455	0.005	-0.00526	0.0144	0.363	36458
SFTPD	-0.00462	0.00508	-0.0146	0.00534	0.363	36458
RARRES1	0.00467	0.00515	-0.00541	0.0148	0.364	36458
SIAE	0.00465	0.00513	-0.0054	0.0147	0.364	36458
VNN2	0.00464	0.00513	-0.00542	0.0147	0.366	36458
CEP85	-0.0046	0.00511	-0.0146	0.00542	0.368	36458
IL10	0.00471	0.00525	-0.00557	0.015	0.369	36458
CEACAM21	0.00462	0.00515	-0.00548	0.0147	0.37	36458
IL1RN	0.00462	0.00515	-0.00548	0.0147	0.37	36458
MARCO	0.00455	0.00509	-0.00542	0.0145	0.371	36458
NSFL1C	-0.00451	0.00506	-0.0144	0.0054	0.372	36458
ERBB2	0.00448	0.00502	-0.00537	0.0143	0.373	36458
MEPE	0.00435	0.00489	-0.00523	0.0139	0.373	36458
TEK	0.0046	0.00517	-0.00552	0.0147	0.373	36458
IGSF8	0.00457	0.00515	-0.00552	0.0147	0.374	36458
SCGB3A2	-0.00457	0.00515	-0.0147	0.00553	0.375	36458
FHIT	-0.00457	0.00517	-0.0147	0.00555	0.376	36458
TIMP1	0.00447	0.00506	-0.00545	0.0144	0.377	36458
INPPL1	-0.00451	0.00511	-0.0145	0.00551	0.378	36458
MMP9	0.00448	0.00508	-0.00548	0.0144	0.378	36458
AGER	0.00445	0.00506	-0.00546	0.0144	0.379	36458
AKR1C4	0.00462	0.00525	-0.00567	0.0149	0.379	36458
ROBO1	0.00455	0.00518	-0.00559	0.0147	0.379	36458
CCL11	-0.00431	0.0049	-0.0139	0.0053	0.38	36458
IL1B	0.00451	0.00513	-0.00556	0.0146	0.38	36458
NTF3	0.00455	0.00519	-0.00562	0.0147	0.38	36458
ADGRG1	0.00434	0.00497	-0.0054	0.0141	0.382	36458
XCL1	-0.00451	0.00516	-0.0146	0.00561	0.382	36458
IL3RA	0.0044	0.00504	-0.00549	0.0143	0.383	36458
HNMT	0.00444	0.0051	-0.00555	0.0144	0.384	36458
PVR	0.00449	0.00516	-0.00562	0.0146	0.384	36458
PLXDC1	0.00453	0.00523	-0.00572	0.0148	0.386	36458
IL17C	0.00442	0.00512	-0.0056	0.0145	0.387	36458
SDC4	0.0045	0.0052	-0.00569	0.0147	0.387	36458
SERPINA11	-0.00405	0.00467	-0.0132	0.00512	0.387	36458
CSTB	0.00443	0.00512	-0.00562	0.0145	0.388	36458
VASN	0.00447	0.00518	-0.00569	0.0146	0.388	36458
VIM	0.0045	0.00523	-0.00575	0.0148	0.39	36458
ICA1	-0.00442	0.00515	-0.0145	0.00568	0.391	36458
ARHGAP1	-0.00441	0.00516	-0.0145	0.0057	0.393	36458
ATF2	0.00447	0.00524	-0.0058	0.0148	0.393	36458
GZMA	0.00438	0.00513	-0.00568	0.0144	0.393	36458
PLA2G7	0.00414	0.00488	-0.00542	0.0137	0.396	36458
IL12B	0.00432	0.0051	-0.00567	0.0143	0.397	36458
APOM	-0.00433	0.00512	-0.0144	0.0057	0.398	36458
EPO	0.00438	0.00518	-0.00577	0.0145	0.398	36458
LPO	0.00422	0.005	-0.00558	0.014	0.398	36458
PLA2G10	-0.00429	0.00508	-0.0143	0.00567	0.398	36458
TP53INP1	0.00442	0.00523	-0.00583	0.0147	0.398	36458
PSME1	-0.00426	0.00506	-0.0142	0.00566	0.4	36458
SESTD1	0.00435	0.00516	-0.00577	0.0145	0.4	36458
MLN	-0.00407	0.00485	-0.0136	0.00543	0.401	36458
OSMR	-0.00421	0.00501	-0.014	0.00562	0.401	36458
DAG1	0.00431	0.00516	-0.0058	0.0144	0.403	36458
FLT3	-0.00439	0.00525	-0.0147	0.0059	0.403	36458
PEAR1	0.00433	0.00518	-0.00582	0.0145	0.403	36458
CDC27	-0.0043	0.00517	-0.0144	0.00583	0.405	36458
CD99	-0.00374	0.00451	-0.0126	0.00509	0.406	36458
EPHA2	0.00412	0.00497	-0.00561	0.0138	0.407	36458
LILRA2	0.00404	0.00488	-0.00553	0.0136	0.408	36458
PVALB	-0.00427	0.00516	-0.0144	0.00585	0.408	36458
CDHR1	0.0043	0.00521	-0.00591	0.0145	0.409	36458
CHIT1	-0.00416	0.00504	-0.014	0.00571	0.409	36458
CXCL1	-0.00422	0.00513	-0.0143	0.00583	0.41	36458
GHRL	-0.00405	0.00491	-0.0137	0.00559	0.41	36458
SNCG	0.00413	0.005	-0.00568	0.0139	0.41	36458
TNFRSF21	0.0042	0.0051	-0.00579	0.0142	0.41	36458
CD84	0.00424	0.00517	-0.0059	0.0144	0.412	36458
IVD	0.00428	0.00522	-0.00595	0.0145	0.413	36458
CCL19	0.00419	0.00512	-0.00585	0.0142	0.414	36458
OMD	-0.00412	0.00505	-0.014	0.00577	0.414	36458
MB	0.00373	0.00458	-0.00525	0.0127	0.415	36458
NEFL	-0.00369	0.00453	-0.0126	0.00519	0.415	36458
GLT8D2	-0.00422	0.00519	-0.0144	0.00594	0.416	36458
CD163	0.00416	0.00513	-0.00589	0.0142	0.417	36458
PPP1R12A	0.00419	0.00517	-0.00594	0.0143	0.418	36458
IL4R	0.00412	0.00511	-0.00589	0.0141	0.419	36458
ITGA5	0.00414	0.00512	-0.0059	0.0142	0.419	36458
L1CAM	-0.00404	0.00501	-0.0138	0.00577	0.42	36458
P4HB	0.00417	0.00516	-0.00596	0.0143	0.42	36458
CDCP1	0.00373	0.00463	-0.00535	0.0128	0.421	36458
CLEC4A	0.00412	0.00512	-0.00592	0.0141	0.421	36458
FLT3LG	0.00402	0.005	-0.00577	0.0138	0.421	36458
CARHSP1	-0.00404	0.00504	-0.0139	0.00583	0.422	36458
GKN1	0.00417	0.00519	-0.00601	0.0143	0.422	36458
PARK7	-0.00411	0.00513	-0.0142	0.00594	0.423	36458
PILRB	0.00411	0.00514	-0.00597	0.0142	0.424	36458
LGALS7_LGALS7B	-0.00395	0.00495	-0.0137	0.00575	0.425	36458
GNLY	0.00406	0.0051	-0.00594	0.014	0.426	36458
IDS	-0.00415	0.00522	-0.0144	0.00608	0.426	36458
MANSC1	0.00407	0.00514	-0.006	0.0141	0.428	36458
IPCEF1	-0.00407	0.00516	-0.0142	0.00605	0.43	36458
NDUFS6	-0.00411	0.00521	-0.0143	0.00609	0.43	36458
STAMBP	-0.00405	0.00513	-0.0141	0.00601	0.43	36458
WFDC12	-0.00373	0.00473	-0.013	0.00555	0.43	36458
FCAR	0.00408	0.00517	-0.00606	0.0142	0.431	36458
LDLR	0.00407	0.00517	-0.00605	0.0142	0.431	36458
ERP44	0.00406	0.00517	-0.00607	0.0142	0.432	36458
IL7R	-0.0041	0.00522	-0.0143	0.00614	0.432	36458
MIF	-0.00406	0.00517	-0.0142	0.00607	0.432	36458
CANT1	0.00403	0.00514	-0.00605	0.0141	0.433	36458
PTPRM	0.00398	0.00508	-0.00597	0.0139	0.433	36458
RELT	0.00369	0.00474	-0.00559	0.013	0.436	36458
ENG	-0.00403	0.00519	-0.0142	0.00613	0.437	36458
SLAMF1	0.00401	0.00518	-0.00615	0.0142	0.439	36458
STIP1	-0.00396	0.00512	-0.014	0.00608	0.439	36458
CDH5	-0.00396	0.00512	-0.014	0.00608	0.44	36458
EGF	0.00403	0.00521	-0.00618	0.0142	0.44	36458
GP1BA	0.004	0.00518	-0.00615	0.0141	0.44	36458
SMPD1	-0.00397	0.00515	-0.0141	0.00611	0.44	36458
FOSB	0.00403	0.00523	-0.00623	0.0143	0.441	36458
LILRB5	0.00404	0.00524	-0.00624	0.0143	0.441	36458
CA1	-0.00382	0.00497	-0.0136	0.00592	0.442	36458
CTSH	0.00389	0.00506	-0.00603	0.0138	0.443	36458
FABP2	-0.00397	0.00516	-0.0141	0.00616	0.443	36458
SPARCL1	-0.00391	0.0051	-0.0139	0.00609	0.443	36458
CGA	-0.00273	0.00357	-0.00974	0.00427	0.444	36458
DCXR	0.00376	0.00492	-0.00589	0.0134	0.445	36458
ING1	0.00403	0.00529	-0.00634	0.0144	0.446	36458
ENPP7	0.00395	0.0052	-0.00625	0.0142	0.447	36458
GFER	0.00389	0.00512	-0.00615	0.0139	0.448	36458
APBB1IP	0.00389	0.00514	-0.00619	0.014	0.45	36458
DKK3	-0.00372	0.00493	-0.0134	0.00594	0.45	36458
FGFBP1	0.00384	0.00508	-0.00612	0.0138	0.45	36458
VTA1	0.0039	0.00517	-0.00623	0.014	0.45	36458
GLRX	-0.00383	0.00508	-0.0138	0.00612	0.451	36458
NDRG1	0.00394	0.00523	-0.0063	0.0142	0.451	36458
CCN2	0.00389	0.00517	-0.00625	0.014	0.452	36458
SPINK5	-0.00382	0.00509	-0.0138	0.00616	0.453	36458
S100A4	-0.00384	0.00513	-0.0139	0.00622	0.454	36458
F2R	0.00388	0.0052	-0.00631	0.0141	0.455	36458
PCOLCE	-0.00385	0.00515	-0.014	0.00625	0.455	36458
ADGRB3	-0.00386	0.00518	-0.014	0.0063	0.456	36458
CD58	0.00382	0.00513	-0.00623	0.0139	0.456	36458
CRADD	-0.00386	0.00517	-0.014	0.00628	0.456	36458
VWA1	0.00389	0.00522	-0.00634	0.0141	0.456	36458
GLO1	-0.00379	0.0051	-0.0138	0.0062	0.457	36458
NOS1	-0.00364	0.00491	-0.0133	0.00598	0.458	36458
IL32	-0.0037	0.00499	-0.0135	0.00609	0.459	36458
PPIB	0.00385	0.00519	-0.00634	0.014	0.459	36458
AKT1S1	-0.00378	0.00511	-0.0138	0.00624	0.46	36458
PRKCQ	-0.00384	0.0052	-0.014	0.00635	0.461	36458
SKAP1	0.00381	0.00517	-0.00632	0.0139	0.461	36458
BANK1	-0.00377	0.00514	-0.0138	0.00629	0.462	36458
CDH6	0.00377	0.00512	-0.00627	0.0138	0.462	36458
FLT4	0.0038	0.00517	-0.00633	0.0139	0.462	36458
IL15	-0.00379	0.00517	-0.0139	0.00634	0.463	36458
ITGB6	0.00362	0.00494	-0.00607	0.0133	0.464	36458
SOD1	-0.00371	0.00508	-0.0137	0.00623	0.464	36458
VWC2	0.00365	0.00498	-0.00611	0.0134	0.464	36458
IL12A_IL12B	0.00374	0.00513	-0.0063	0.0138	0.465	36458
NXPH1	-0.00375	0.00515	-0.0138	0.00635	0.467	36458
LXN	-0.00373	0.00513	-0.0138	0.00633	0.468	36458
PCDH17	0.00376	0.00518	-0.00639	0.0139	0.468	36458
SEPTIN9	0.00381	0.00526	-0.00651	0.0141	0.469	36458
ATP5IF1	0.00376	0.0052	-0.00643	0.0139	0.47	36458
CDON	-0.00371	0.00513	-0.0138	0.00635	0.47	36458
HPGDS	-0.00376	0.00521	-0.014	0.00646	0.471	36458
NPPB	-0.00366	0.00508	-0.0136	0.00629	0.471	36458
TRIM21	-0.00367	0.00509	-0.0137	0.00631	0.471	36458
TXNDC15	0.0037	0.00515	-0.0064	0.0138	0.472	36458
LBR	0.00371	0.00517	-0.00643	0.0138	0.473	36458
MAP3K5	-0.00364	0.00508	-0.0136	0.00631	0.473	36458
KRT19	-0.00367	0.00511	-0.0137	0.00636	0.474	36458
RASSF2	0.00367	0.00515	-0.00642	0.0138	0.476	36458
CD55	0.00356	0.00502	-0.00627	0.0134	0.477	36458
IL5RA	0.00359	0.00507	-0.00635	0.0135	0.479	36458
ADAM15	-0.00368	0.0052	-0.0139	0.00652	0.48	36458
CD302	-0.00347	0.00491	-0.0131	0.00615	0.48	36458
IGF2R	0.00363	0.00513	-0.00643	0.0137	0.48	36458
RRM2B	-0.00367	0.0052	-0.0139	0.00651	0.48	36458
DDR1	0.00361	0.00512	-0.00643	0.0136	0.481	36458
S100A11	0.00357	0.00508	-0.00639	0.0135	0.482	36458
SELP	0.00362	0.00518	-0.00653	0.0138	0.484	36458
CNST	-0.00361	0.00518	-0.0138	0.00653	0.485	36458
CRX	0.00362	0.00518	-0.00654	0.0138	0.485	36458
DSG3	0.00342	0.0049	-0.00619	0.013	0.485	36458
PILRA	0.00353	0.00507	-0.0064	0.0135	0.486	36458
MAGED1	0.00362	0.00524	-0.00665	0.0139	0.49	36458
NPY	0.00351	0.00508	-0.00644	0.0135	0.49	36458
SIGLEC9	-0.00345	0.00502	-0.0133	0.00639	0.492	36458
BTN3A2	0.00356	0.00519	-0.00661	0.0137	0.493	36458
LILRB4	0.00344	0.00503	-0.00642	0.0133	0.494	36458
SRP14	0.00349	0.0051	-0.0065	0.0135	0.494	36458
PRSS27	-0.0035	0.00514	-0.0136	0.00657	0.495	36458
RASA1	0.00359	0.00527	-0.00674	0.0139	0.496	36458
CXCL5	0.00339	0.00499	-0.00639	0.0132	0.497	36458
IL1R1	-0.00348	0.00513	-0.0135	0.00658	0.497	36458
ODAM	-0.00348	0.00514	-0.0136	0.00659	0.498	36458
SMAD1	0.0035	0.00516	-0.00662	0.0136	0.498	36458
ENTPD6	-0.00358	0.00531	-0.014	0.00682	0.499	36458
MDGA1	0.00343	0.00508	-0.00652	0.0134	0.499	36458
TANK	-0.00348	0.00517	-0.0136	0.00665	0.501	36458
MCFD2	-0.00344	0.00517	-0.0136	0.00669	0.506	36458
SPINT1	-0.00343	0.00516	-0.0136	0.00668	0.506	36458
CDC37	0.00343	0.00516	-0.00669	0.0135	0.507	36458
FETUB	0.00339	0.00512	-0.00665	0.0134	0.508	36458
LRPAP1	0.00342	0.00516	-0.0067	0.0135	0.508	36458
PPCDC	-0.00335	0.00506	-0.0133	0.00657	0.508	36458
SPOCK1	-0.00338	0.00512	-0.0134	0.00665	0.509	36458
TCL1B	0.00347	0.00528	-0.00688	0.0138	0.511	36458
TXNDC5	0.0034	0.00517	-0.00674	0.0135	0.511	36458
PON2	0.00341	0.0052	-0.00678	0.0136	0.512	36458
AHCY	-0.00339	0.00518	-0.0135	0.00676	0.513	36458
FUCA1	-0.00343	0.00524	-0.0137	0.00685	0.513	36458
STX4	-0.00334	0.0051	-0.0133	0.00667	0.513	36458
TXLNA	-0.00337	0.00515	-0.0135	0.00673	0.513	36458
B4GAT1	-0.00331	0.00508	-0.0133	0.00664	0.514	36458
EPCAM	-0.00336	0.00517	-0.0135	0.00677	0.515	36458
SEMA4D	0.00339	0.0052	-0.0068	0.0136	0.515	36458
LEPR	-0.00334	0.00514	-0.0134	0.00674	0.516	36458
MMP13	0.00336	0.00519	-0.0068	0.0135	0.517	36458
CLUL1	-0.00322	0.00499	-0.013	0.00655	0.518	36458
GZMH	0.00329	0.00508	-0.00667	0.0132	0.518	36458
EREG	0.00336	0.00521	-0.00685	0.0136	0.519	36458
SLAMF6	0.00332	0.00516	-0.00678	0.0134	0.519	36458
ADAMTS8	-0.00333	0.00519	-0.0135	0.00685	0.521	36458
AREG	-0.0033	0.00514	-0.0134	0.00678	0.521	36458
BMP4	0.00323	0.00506	-0.0067	0.0132	0.524	36458
CRELD2	0.00329	0.00517	-0.00684	0.0134	0.524	36458
GLOD4	-0.00327	0.00513	-0.0133	0.00678	0.524	36458
CD2AP	-0.00322	0.00506	-0.0131	0.00671	0.525	36458
CD48	0.0033	0.0052	-0.00688	0.0135	0.525	36458
TPPP3	0.00332	0.00521	-0.0069	0.0135	0.525	36458
CPB1	-0.00325	0.00513	-0.0133	0.0068	0.526	36458
VCAM1	0.00323	0.00509	-0.00674	0.0132	0.526	36458
EIF4B	-0.00326	0.00516	-0.0134	0.00685	0.527	36458
IL16	0.00326	0.00515	-0.00684	0.0134	0.527	36458
IFNGR2	0.00325	0.00514	-0.00683	0.0133	0.528	36458
ITGA11	-0.00325	0.00517	-0.0134	0.00687	0.529	36458
LAMP3	0.0031	0.00492	-0.00654	0.0127	0.529	36458
SKAP2	0.00325	0.00515	-0.00685	0.0133	0.529	36458
NCF2	0.00312	0.00497	-0.00662	0.0129	0.53	36458
TIE1	-0.00326	0.00519	-0.0134	0.00691	0.53	36458
SCARF2	-0.00283	0.00455	-0.0118	0.00609	0.534	36458
CCL27	0.00304	0.00493	-0.00662	0.0127	0.537	36458
IL13RA1	0.00321	0.00519	-0.00696	0.0134	0.537	36458
PRSS8	-0.00296	0.0048	-0.0124	0.00645	0.537	36458
SULT1A1	0.00318	0.00516	-0.00693	0.0133	0.537	36458
CR2	0.00318	0.00517	-0.00696	0.0133	0.539	36458
NECTIN4	0.00314	0.00512	-0.00689	0.0132	0.539	36458
GRPEL1	0.00315	0.00514	-0.00692	0.0132	0.54	36458
LTBP2	-0.00271	0.00444	-0.0114	0.00599	0.541	36458
EFNA4	0.00309	0.00507	-0.00685	0.013	0.543	36458
KYAT1	-0.00315	0.00517	-0.0133	0.00698	0.543	36458
SPRY2	0.00315	0.00519	-0.00702	0.0133	0.544	36458
CD6	0.00307	0.00508	-0.00688	0.013	0.545	36458
SH2B3	-0.00312	0.00516	-0.0132	0.00699	0.545	36458
SFRP1	0.00301	0.00498	-0.00675	0.0128	0.546	36458
BACH1	-0.0031	0.00515	-0.0132	0.007	0.547	36458
REG3A	0.003	0.00499	-0.00678	0.0128	0.548	36458
BCR	-0.0031	0.00517	-0.0132	0.00703	0.549	36458
CRTAM	-0.00306	0.00512	-0.0131	0.00697	0.549	36458
NUB1	-0.00309	0.00517	-0.0132	0.00703	0.549	36458
PBLD	0.00309	0.00515	-0.00701	0.0132	0.549	36458
PRDX3	0.00311	0.0052	-0.00708	0.0133	0.549	36458
SORT1	-0.0031	0.00516	-0.0132	0.00702	0.549	36458
IL18BP	0.00296	0.00496	-0.00676	0.0127	0.55	36458
F9	0.00304	0.00512	-0.00699	0.0131	0.552	36458
NRP1	-0.00305	0.00512	-0.0131	0.00699	0.552	36458
BTC	0.00308	0.00518	-0.00708	0.0132	0.553	36458
DFFA	-0.00307	0.00519	-0.0132	0.0071	0.553	36458
GPNMB	0.00304	0.00515	-0.00705	0.0131	0.555	36458
FLRT2	0.00306	0.0052	-0.00713	0.0132	0.556	36458
GCG	0.00302	0.00513	-0.00703	0.0131	0.556	36458
FOXO1	-0.00303	0.00518	-0.0132	0.00711	0.558	36458
LHPP	-0.00296	0.00505	-0.0129	0.00693	0.558	36458
PSME2	-0.00293	0.00502	-0.0128	0.00691	0.559	36458
BID	0.00301	0.00516	-0.00711	0.0131	0.56	36458
LACTB2	-0.00302	0.00518	-0.0132	0.00713	0.56	36458
WWP2	-0.00298	0.00511	-0.013	0.00705	0.561	36458
GFOD2	-0.00302	0.00521	-0.0132	0.0072	0.562	36458
TARBP2	0.00297	0.00513	-0.00708	0.013	0.562	36458
DDX58	-0.00298	0.00518	-0.0131	0.00717	0.565	36458
PRELP	0.00287	0.00499	-0.00691	0.0127	0.565	36458
CD28	0.00298	0.00518	-0.00718	0.0131	0.566	36458
CEP164	0.00302	0.00527	-0.00731	0.0133	0.566	36458
FCRL6	-0.00296	0.00515	-0.0131	0.00714	0.566	36458
AARSD1	-0.00284	0.00495	-0.0125	0.00687	0.567	36458
DPEP2	-0.0029	0.00508	-0.0128	0.00705	0.568	36458
TBL1X	0.00295	0.00517	-0.00718	0.0131	0.568	36458
TPP1	0.00294	0.00515	-0.00717	0.013	0.569	36458
DCTN2	-0.00294	0.00517	-0.0131	0.00719	0.57	36458
TFRC	0.00285	0.00503	-0.00701	0.0127	0.571	36458
PSIP1	0.00292	0.00517	-0.00722	0.0131	0.572	36458
CD300LG	-0.00282	0.00499	-0.0126	0.00697	0.573	36458
PLA2G1B	-0.00286	0.00508	-0.0128	0.00709	0.573	36458
CD34	0.00291	0.00521	-0.00729	0.0131	0.576	36458
CDH3	0.00283	0.00509	-0.00715	0.0128	0.578	36458
CLIP2	0.00285	0.00513	-0.0072	0.0129	0.578	36458
COMT	-0.00287	0.00516	-0.013	0.00724	0.578	36458
AKR1B1	-0.00287	0.00518	-0.013	0.00728	0.58	36458
IRAK1	-0.00284	0.00513	-0.0129	0.00722	0.58	36458
DNMBP	-0.00283	0.00513	-0.0129	0.00722	0.581	36458
TCL1A	0.00279	0.00505	-0.00711	0.0127	0.581	36458
SCAMP3	-0.00283	0.00515	-0.0129	0.00725	0.582	36458
STX16	-0.00285	0.0052	-0.013	0.00733	0.583	36458
TIA1	0.00285	0.00519	-0.00732	0.013	0.583	36458
LTO1	0.00285	0.00524	-0.00742	0.0131	0.587	36458
MMP10	-0.00282	0.0052	-0.013	0.00737	0.588	36458
CD46	0.00276	0.00512	-0.00727	0.0128	0.59	36458
HNRNPK	-0.00277	0.00518	-0.0129	0.00739	0.594	36458
LPCAT2	-0.00276	0.00518	-0.0129	0.0074	0.594	36458
PODXL2	0.00275	0.00517	-0.00738	0.0129	0.594	36458
YTHDF3	0.00277	0.00521	-0.00744	0.013	0.595	36458
PAK4	0.00277	0.00523	-0.00748	0.013	0.596	36458
SORCS2	0.00259	0.00489	-0.007	0.0122	0.596	36458
ARSB	0.00273	0.00517	-0.0074	0.0129	0.597	36458
FXN	-0.00273	0.00519	-0.0129	0.00744	0.599	36458
PRTFDC1	-0.00272	0.00518	-0.0129	0.00743	0.599	36458
REN	-0.0026	0.00495	-0.0123	0.0071	0.6	36458
SCGB1A1	-0.00263	0.00502	-0.0125	0.0072	0.6	36458
CCN1	-0.00263	0.00503	-0.0125	0.00723	0.601	36458
XRCC4	-0.00276	0.00529	-0.0131	0.00761	0.601	36458
IL10RA	-0.00273	0.00523	-0.013	0.00752	0.602	36458
CNTN2	-0.00263	0.00507	-0.0126	0.0073	0.603	36458
CEACAM3	-0.00271	0.00525	-0.013	0.00757	0.605	36458
FMNL1	-0.00268	0.00519	-0.0129	0.00749	0.605	36458
ANPEP	-0.00267	0.00518	-0.0128	0.00749	0.606	36458
LY9	0.00267	0.00517	-0.00746	0.0128	0.606	36458
MDK	0.00263	0.00511	-0.00738	0.0126	0.606	36458
NCAM1	-0.00258	0.005	-0.0124	0.00723	0.606	36458
PPP3R1	-0.00266	0.00515	-0.0128	0.00744	0.606	36458
CD177	-0.00272	0.00529	-0.0131	0.00765	0.607	36458
CXCL3	-0.00267	0.00519	-0.0128	0.00751	0.607	36458
CD274	-0.00261	0.0051	-0.0126	0.00737	0.608	36458
PRKRA	0.00265	0.00516	-0.00746	0.0128	0.608	36458
IL4	-0.00267	0.00521	-0.0129	0.00755	0.609	36458
LAT	0.00264	0.00518	-0.0075	0.0128	0.609	36458
CERT	-0.00265	0.00519	-0.0128	0.00752	0.61	36458
WNT9A	0.0024	0.00471	-0.00683	0.0116	0.61	36458
TNFRSF11A	0.00258	0.00508	-0.00737	0.0125	0.611	36458
ADA2	0.00256	0.00506	-0.00735	0.0125	0.613	36458
WARS	-0.00262	0.00518	-0.0128	0.00754	0.613	36458
F11R	0.00262	0.0052	-0.00756	0.0128	0.614	36458
RCOR1	0.00268	0.00535	-0.0078	0.0132	0.616	36458
DNPH1	-0.00253	0.00507	-0.0125	0.00741	0.618	36458
GAS6	0.00253	0.00508	-0.00743	0.0125	0.619	36458
USO1	0.00256	0.00516	-0.00754	0.0127	0.619	36458
TNFSF12	0.00257	0.00518	-0.00759	0.0127	0.62	36458
FASLG	-0.00244	0.00493	-0.0121	0.00723	0.621	36458
NFKBIE	0.00257	0.00519	-0.0076	0.0127	0.621	36458
ITM2A	0.00256	0.00519	-0.00762	0.0127	0.622	36458
BST1	0.00261	0.00531	-0.0078	0.013	0.623	36458
BCL2L11	-0.00253	0.00516	-0.0126	0.00759	0.624	36458
CD79B	0.00252	0.00513	-0.00754	0.0126	0.624	36458
EBAG9	-0.00252	0.00518	-0.0127	0.00762	0.626	36458
MICB_MICA	-0.00249	0.0051	-0.0125	0.00752	0.626	36458
PLXNB3	-0.00252	0.00517	-0.0127	0.00762	0.626	36458
CCL7	0.00246	0.00506	-0.00745	0.0124	0.627	36458
PRDX5	-0.0025	0.00515	-0.0126	0.00759	0.627	36458
TNFRSF10B	0.00242	0.00498	-0.00734	0.0122	0.627	36458
DCTN6	0.00253	0.00524	-0.00775	0.0128	0.629	36458
IL12RB1	0.00251	0.0052	-0.00767	0.0127	0.629	36458
GPC1	-0.00246	0.00511	-0.0125	0.00756	0.63	36458
GRN	-0.00247	0.00514	-0.0125	0.0076	0.631	36458
OBP2B	-0.00204	0.00425	-0.0104	0.00629	0.631	36458
SCRN1	-0.00248	0.00516	-0.0126	0.00764	0.631	36458
SERPINB8	0.00247	0.00517	-0.00765	0.0126	0.632	36458
TAFA5	0.00244	0.00508	-0.00752	0.0124	0.632	36458
CTRB1	-0.00246	0.00516	-0.0126	0.00766	0.634	36458
PRSS2	-0.00244	0.00512	-0.0125	0.0076	0.634	36458
CXCL14	-0.00228	0.0048	-0.0117	0.00712	0.635	36458
NCLN	0.00252	0.00532	-0.00791	0.0129	0.636	36458
PLPBP	-0.00243	0.00514	-0.0125	0.00763	0.636	36458
S100A16	-0.00249	0.00527	-0.0128	0.00784	0.637	36458
IFNG	0.00244	0.00519	-0.00772	0.0126	0.638	36458
CRNN	0.00231	0.00497	-0.00743	0.0121	0.642	36458
KLK12	0.00242	0.00522	-0.0078	0.0126	0.642	36458
AFP	-0.00236	0.00509	-0.0123	0.00762	0.643	36458
CD93	0.00239	0.00516	-0.00772	0.0125	0.643	36458
IL6ST	-0.00238	0.00513	-0.0124	0.00767	0.643	36458
FLT1	0.00237	0.00513	-0.00769	0.0124	0.644	36458
IFNGR1	0.00236	0.00512	-0.00767	0.0124	0.645	36458
LGALS8	0.00238	0.00518	-0.00777	0.0125	0.646	36458
FCRL3	0.00238	0.00521	-0.00782	0.0126	0.647	36458
GALNT7	0.00238	0.00519	-0.0078	0.0126	0.647	36458
IL17F	0.0024	0.00524	-0.00787	0.0127	0.647	36458
GFRA2	-0.00236	0.00518	-0.0125	0.0078	0.648	36458
SCG2	-0.0023	0.00505	-0.0122	0.0076	0.649	36458
CES2	0.00234	0.00515	-0.00775	0.0124	0.65	36458
PFDN2	0.00238	0.00526	-0.00792	0.0127	0.65	36458
IL13	-0.00241	0.00535	-0.0129	0.00808	0.652	36458
GCNT1	-0.00225	0.00505	-0.0122	0.00765	0.655	36458
LILRB2	0.00229	0.00512	-0.00774	0.0123	0.655	36458
NPTX1	-0.00228	0.0051	-0.0123	0.00772	0.655	36458
WFDC2	0.00215	0.00482	-0.0073	0.0116	0.656	36458
DNAJB1	-0.00228	0.00513	-0.0123	0.00778	0.657	36458
FUT8	-0.00229	0.00517	-0.0124	0.00784	0.657	36458
SRC	0.00228	0.00514	-0.00779	0.0124	0.657	36458
STC2	0.00224	0.00504	-0.00765	0.0121	0.657	36458
APRT	-0.00224	0.00508	-0.0122	0.00772	0.659	36458
DAPP1	-0.00229	0.00519	-0.0125	0.00788	0.659	36458
TYMP	-0.00229	0.00519	-0.0125	0.00788	0.659	36458
IL17RB	0.00224	0.00509	-0.00774	0.0122	0.66	36458
NME3	-0.00228	0.00523	-0.0125	0.00796	0.662	36458
BIRC2	0.00226	0.00519	-0.00791	0.0124	0.663	36458
PTPN1	-0.00224	0.00516	-0.0123	0.00786	0.663	36458
REG1A	-0.00221	0.00507	-0.0121	0.00773	0.664	36458
FAP	-0.0022	0.00511	-0.0122	0.00781	0.666	36458
OSCAR	0.00222	0.00515	-0.00787	0.0123	0.666	36458
CTSD	0.00217	0.00505	-0.00773	0.0121	0.667	36458
TFF2	0.00213	0.00495	-0.00756	0.0118	0.667	36458
AHSP	-0.00206	0.00481	-0.0115	0.00736	0.668	36458
GPR37	-0.00218	0.00507	-0.0121	0.00776	0.668	36458
IL20RA	0.00224	0.00523	-0.00801	0.0125	0.668	36458
SPINK1	-0.00217	0.00507	-0.0121	0.00776	0.668	36458
QDPR	-0.0022	0.00515	-0.0123	0.0079	0.67	36458
DTX3	-0.00204	0.00483	-0.0115	0.00741	0.672	36458
MYOC	0.00214	0.00505	-0.00776	0.012	0.672	36458
PTEN	0.00223	0.00527	-0.00809	0.0126	0.672	36458
CSF3	0.0021	0.00504	-0.00777	0.012	0.676	36458
DBNL	-0.00213	0.00515	-0.0122	0.00795	0.678	36458
NELL1	0.00216	0.0052	-0.00803	0.0123	0.678	36458
ACOX1	0.00215	0.00523	-0.00809	0.0124	0.68	34767
VTCN1	-0.00213	0.00516	-0.0122	0.00799	0.68	36458
ERBB3	0.00206	0.00501	-0.00776	0.0119	0.681	36458
NUDC	-0.00212	0.00515	-0.0122	0.00799	0.681	36458
NRP2	-0.00205	0.005	-0.0119	0.00776	0.682	36458
SERPINB6	-0.00212	0.00516	-0.0122	0.008	0.682	36458
NTRK2	0.00208	0.0051	-0.00791	0.0121	0.683	36458
PRTG	0.00211	0.00516	-0.00801	0.0122	0.683	36458
SOST	0.00198	0.00485	-0.00751	0.0115	0.683	36458
ZBTB16	-0.0021	0.00512	-0.0121	0.00795	0.683	36458
GALNT10	0.00206	0.00506	-0.00786	0.012	0.684	36458
MED18	0.00211	0.00518	-0.00804	0.0123	0.684	36458
ADA	-0.00209	0.00516	-0.0122	0.00801	0.685	36458
DPP10	0.00204	0.00506	-0.00788	0.012	0.686	36458
FUT3_FUT5	-0.00197	0.00486	-0.0115	0.00757	0.686	36458
KAZALD1	0.00209	0.00519	-0.00807	0.0123	0.686	36458
AMN	0.0021	0.00521	-0.00812	0.0123	0.687	36458
GGT5	-0.00204	0.00507	-0.012	0.0079	0.687	36458
KLK4	0.00196	0.00487	-0.00758	0.0115	0.687	36458
USP8	0.00207	0.00513	-0.00799	0.0121	0.687	36458
EBI3_IL27	-0.00203	0.00504	-0.0119	0.00785	0.688	36458
CNTN5	-0.00197	0.00492	-0.0116	0.00768	0.689	36458
RAD23B	-0.00208	0.00521	-0.0123	0.00812	0.689	36458
STAT5B	-0.00207	0.00517	-0.0122	0.00806	0.689	36458
PTPRN2	-0.00204	0.00512	-0.0121	0.008	0.691	36458
SFTPA2	-0.00205	0.00515	-0.0121	0.00805	0.691	36458
CA12	0.00206	0.00519	-0.00812	0.0122	0.692	36458
JUN	-0.0021	0.00529	-0.0125	0.00828	0.692	36458
PRL	0.002	0.00506	-0.00791	0.0119	0.692	36458
ALPP	0.00202	0.00512	-0.00801	0.0121	0.693	36458
AZU1	0.00202	0.00512	-0.00802	0.0121	0.693	36458
SPP1	0.00198	0.005	-0.00783	0.0118	0.693	36458
MGLL	0.00203	0.00517	-0.0081	0.0122	0.694	36458
AXIN1	-0.00199	0.0051	-0.012	0.00801	0.696	36458
VAMP5	-0.00203	0.0052	-0.0122	0.00817	0.696	36458
CA11	-0.00203	0.00521	-0.0122	0.00817	0.697	36458
FYB1	0.00201	0.00517	-0.00811	0.0121	0.697	36458
CLEC10A	-0.00199	0.00513	-0.0121	0.00807	0.698	36458
MAD1L1	-0.002	0.00514	-0.0121	0.00807	0.698	36458
ENPP5	0.00193	0.00499	-0.00785	0.0117	0.699	36458
BAG3	-0.00199	0.00517	-0.0121	0.00814	0.7	36458
MAX	0.002	0.0052	-0.00819	0.0122	0.7	36458
AMBN	-0.00201	0.00524	-0.0123	0.00827	0.701	36458
CD69	-0.00199	0.00519	-0.0122	0.00818	0.701	36458
IL20	-0.00203	0.00527	-0.0124	0.00831	0.701	36458
KITLG	0.00199	0.00518	-0.00817	0.0121	0.701	36458
MYO9B	0.00197	0.00514	-0.0081	0.012	0.701	36458
CEP20	-0.002	0.00522	-0.0122	0.00823	0.702	36458
AK1	0.00192	0.00503	-0.00793	0.0118	0.703	36458
ATP5PO	0.00196	0.00514	-0.00811	0.012	0.703	36458
IL19	0.00194	0.00509	-0.00803	0.0119	0.703	36458
LAYN	0.00186	0.00487	-0.00769	0.0114	0.703	36458
SAMD9L	-0.00194	0.00514	-0.012	0.00814	0.706	36458
ULBP2	0.00186	0.00492	-0.00778	0.0115	0.706	36458
CAMKK1	0.00195	0.0052	-0.00823	0.0121	0.707	36458
IRAG2	-0.00194	0.00515	-0.012	0.00815	0.707	36458
MITD1	-0.00194	0.00517	-0.0121	0.00819	0.707	36458
NUDT5	-0.00193	0.00516	-0.0121	0.00818	0.708	36458
ZBTB17	-0.00193	0.00517	-0.0121	0.00821	0.709	36458
CNTNAP2	-0.00187	0.00502	-0.0117	0.00798	0.71	36458
ELOA	0.00188	0.00509	-0.00809	0.0119	0.712	36458
KRT5	-0.00184	0.00499	-0.0116	0.00793	0.712	36458
CHL1	-0.00191	0.00519	-0.0121	0.00826	0.713	36458
WIF1	-0.00187	0.00509	-0.0118	0.00811	0.713	36458
FKBP5	-0.00189	0.00516	-0.012	0.00823	0.715	36458
OXT	0.00188	0.00516	-0.00823	0.012	0.715	36458
PADI2	0.00194	0.00532	-0.00848	0.0124	0.715	36458
RBKS	-0.0018	0.00496	-0.0115	0.00792	0.716	36458
CCL4	-0.00184	0.0051	-0.0118	0.00815	0.717	36458
DPP4	-0.00186	0.00513	-0.0119	0.00821	0.717	36458
ITGB2	0.0018	0.00496	-0.00793	0.0115	0.717	36458
CASP10	0.00186	0.0052	-0.00833	0.012	0.72	36458
SCARB1	0.00188	0.00526	-0.00842	0.0122	0.72	36458
THOP1	-0.00179	0.00499	-0.0116	0.00799	0.72	36458
SPARC	0.00185	0.00519	-0.00832	0.012	0.721	36458
RSPO3	0.00171	0.0048	-0.0077	0.0111	0.722	36458
CLTA	0.00184	0.0052	-0.00835	0.012	0.723	36458
ANGPTL1	-0.0018	0.00512	-0.0118	0.00823	0.725	36458
KLB	-0.00182	0.00521	-0.012	0.00839	0.726	36458
PROC	-0.0018	0.00514	-0.0119	0.00828	0.726	36458
IGFBP3	0.00174	0.00499	-0.00804	0.0115	0.727	36458
TJAP1	-0.00177	0.0051	-0.0118	0.00823	0.728	36458
GFAP	0.00168	0.00485	-0.00782	0.0112	0.729	36458
ANGPT2	-0.00177	0.00514	-0.0118	0.0083	0.73	36458
ARNT	0.0018	0.00524	-0.00846	0.0121	0.73	36458
GZMB	0.00176	0.00511	-0.00825	0.0118	0.73	36458
IL18	0.00172	0.005	-0.00808	0.0115	0.73	36458
IL1R2	0.00175	0.00506	-0.00817	0.0117	0.73	36458
IL24	0.00182	0.00528	-0.00852	0.0122	0.73	36458
XPNPEP2	0.00177	0.00512	-0.00827	0.0118	0.73	36458
KIT	0.00173	0.00504	-0.00814	0.0116	0.731	36458
DECR1	0.00178	0.00519	-0.0084	0.012	0.732	36458
MMP12	0.00165	0.00484	-0.00783	0.0111	0.732	36458
CEACAM5	-0.00176	0.00518	-0.0119	0.00838	0.733	36458
CRKL	-0.00176	0.00515	-0.0119	0.00834	0.733	36458
PDCD5	-0.00175	0.00513	-0.0118	0.0083	0.733	36458
ENPP2	0.00145	0.00426	-0.00691	0.0098	0.734	36458
TFF3	0.00173	0.00513	-0.00834	0.0118	0.737	36458
FOLR2	0.00167	0.005	-0.00812	0.0115	0.738	36458
ACVRL1	0.00166	0.00498	-0.0081	0.0114	0.739	36458
PTN	-0.00165	0.00496	-0.0114	0.00808	0.739	36458
PXN	-0.00173	0.00519	-0.0119	0.00845	0.739	36458
SHMT1	-0.00172	0.00518	-0.0119	0.00842	0.739	36458
SNAP23	-0.00172	0.00516	-0.0118	0.0084	0.739	36458
FIS1	0.00172	0.00518	-0.00843	0.0119	0.74	36458
KEL	-0.00164	0.00497	-0.0114	0.00809	0.741	36458
KLK11	0.00171	0.00516	-0.0084	0.0118	0.741	36458
CLSTN1	0.00171	0.00519	-0.00846	0.0119	0.742	36458
ECE1	0.00173	0.00524	-0.00855	0.012	0.742	36458
FGF23	0.00167	0.00511	-0.00834	0.0117	0.744	36458
ICOSLG	-0.00171	0.00523	-0.0119	0.00853	0.744	36458
PSMG3	0.00163	0.00499	-0.00815	0.0114	0.744	36458
RGS8	-0.00169	0.00519	-0.0119	0.00848	0.744	36458
IL6	-0.00166	0.00509	-0.0116	0.00832	0.745	36458
SIRT5	0.0017	0.00525	-0.00858	0.012	0.745	36458
ERBIN	-0.00167	0.00516	-0.0118	0.00845	0.746	36458
SMARCA2	0.0017	0.00525	-0.00859	0.012	0.746	36458
BCAM	0.00165	0.00513	-0.0084	0.0117	0.747	36458
PLIN3	-0.00167	0.00517	-0.0118	0.00846	0.747	36458
CDH1	0.00164	0.0051	-0.00835	0.0116	0.748	36458
ENAH	-0.00165	0.00519	-0.0118	0.00852	0.75	36458
VSIR	-0.00166	0.00519	-0.0118	0.00852	0.75	36458
VSTM1	0.00167	0.00524	-0.0086	0.0119	0.75	36458
LY96	0.00163	0.00514	-0.00845	0.0117	0.751	36458
MPHOSPH8	0.00166	0.00521	-0.00856	0.0119	0.751	36458
SH2D1A	-0.00165	0.00521	-0.0119	0.00855	0.751	36458
LAP3	0.00163	0.00517	-0.00851	0.0118	0.752	36458
MAP4K5	-0.00163	0.00517	-0.0118	0.0085	0.752	36458
APOH	-0.00164	0.00519	-0.0118	0.00854	0.753	36458
HMOX2	0.00163	0.00518	-0.00853	0.0118	0.754	36458
INPP1	-0.00162	0.00517	-0.0117	0.00851	0.754	36458
SF3B4	0.00162	0.00517	-0.00852	0.0118	0.755	36458
CXCL10	-0.00156	0.00501	-0.0114	0.00826	0.756	36458
CPPED1	0.00157	0.00506	-0.00835	0.0115	0.757	36458
MPI	0.0016	0.00518	-0.00854	0.0117	0.757	36458
COPE	-0.00162	0.00527	-0.012	0.00871	0.758	36458
HS3ST3B1	-0.0016	0.0052	-0.0118	0.00859	0.758	36458
PLA2G2A	0.00152	0.00497	-0.00823	0.0113	0.76	36458
TIMP4	-0.0015	0.00491	-0.0111	0.00813	0.76	36458
BPIFB1	-0.00154	0.00505	-0.0114	0.00836	0.761	36458
MUC16	-0.00157	0.00521	-0.0118	0.00864	0.763	36458
OLR1	0.00154	0.00511	-0.00848	0.0116	0.763	36458
PAEP	-0.00143	0.00473	-0.0107	0.00785	0.763	36458
CTSB	-0.00155	0.00515	-0.0116	0.00855	0.764	36458
MAPK9	0.00156	0.00518	-0.00859	0.0117	0.764	36458
PNLIPRP2	-0.00157	0.00523	-0.0118	0.00868	0.765	36458
PDLIM7	0.00153	0.00512	-0.00851	0.0116	0.766	36458
AMIGO2	0.00154	0.00519	-0.00864	0.0117	0.767	36458
CDH15	-0.00135	0.00457	-0.0103	0.00761	0.767	36458
PDCD1	-0.00153	0.00515	-0.0116	0.00857	0.767	36458
IL1A	-0.00156	0.00528	-0.0119	0.0088	0.768	36458
REG1B	-0.00151	0.00511	-0.0115	0.00851	0.768	36458
MMP1	0.00151	0.00517	-0.00862	0.0116	0.77	36458
CLEC7A	0.0015	0.00515	-0.0086	0.0116	0.771	36458
BAX	0.00151	0.00521	-0.0087	0.0117	0.772	36458
DGKZ	0.00152	0.00527	-0.0088	0.0118	0.773	36458
ICAM4	-0.00151	0.00523	-0.0118	0.00875	0.773	36458
KRT14	-0.0015	0.00521	-0.0117	0.0087	0.773	36458
PAG1	0.00149	0.0052	-0.0087	0.0117	0.774	36458
PI3	0.00141	0.00492	-0.00824	0.0111	0.774	36458
RWDD1	-0.00148	0.00514	-0.0116	0.0086	0.774	36458
SIGLEC6	-0.00149	0.00517	-0.0116	0.00865	0.774	36458
ISLR2	-0.00149	0.00522	-0.0117	0.00874	0.775	36458
MET	0.00145	0.00509	-0.00853	0.0114	0.775	36458
SRPK2	0.00147	0.00516	-0.00864	0.0116	0.775	36458
LAG3	0.00143	0.00503	-0.00843	0.0113	0.777	36458
REG4	0.0014	0.00494	-0.00828	0.0111	0.777	36458
FABP5	-0.00146	0.00518	-0.0116	0.00869	0.778	36458
SFTPA1	0.00147	0.00523	-0.00878	0.0117	0.778	36458
ATP6AP2	-0.00145	0.00521	-0.0117	0.00876	0.78	36458
THBS4	0.00143	0.00513	-0.00863	0.0115	0.78	36458
PECAM1	-0.00143	0.00516	-0.0116	0.00869	0.782	36458
CST5	-0.00138	0.00502	-0.0112	0.00846	0.783	36458
HEXIM1	-0.00141	0.00512	-0.0114	0.00863	0.783	36458
CD200	-0.00139	0.00507	-0.0113	0.00855	0.784	36458
CD33	-0.00146	0.0053	-0.0118	0.00894	0.784	36458
CD38	0.00118	0.00433	-0.0073	0.00966	0.785	36458
CTSL	0.00137	0.00504	-0.0085	0.0112	0.785	36458
MSRA	-0.0014	0.00516	-0.0115	0.00872	0.786	36458
RANGAP1	0.00144	0.00529	-0.00892	0.0118	0.786	36458
SOD2	0.00137	0.00504	-0.00851	0.0112	0.786	36458
GPKOW	-0.00142	0.00528	-0.0118	0.00893	0.788	36458
HSPB1	0.00138	0.00517	-0.00875	0.0115	0.789	36458
SIGLEC5	0.00135	0.00503	-0.00852	0.0112	0.789	36458
IL18RAP	0.00138	0.0052	-0.00882	0.0116	0.791	36458
TNFRSF19	0.0013	0.00493	-0.00836	0.011	0.791	36458
SERPINB1	-0.00136	0.00516	-0.0115	0.00875	0.793	36458
BIN2	0.00134	0.00515	-0.00874	0.0114	0.794	36458
STC1	-0.00131	0.00503	-0.0112	0.00854	0.794	36458
STX8	0.00134	0.00517	-0.00879	0.0115	0.795	36458
PFKFB2	-0.00132	0.00511	-0.0113	0.0087	0.796	36458
CNDP1	-0.00132	0.00517	-0.0114	0.00881	0.799	36458
IDUA	0.00132	0.00518	-0.00884	0.0115	0.799	36458
GP2	-0.00128	0.00507	-0.0112	0.00866	0.8	36458
IFNL1	0.00131	0.00523	-0.00895	0.0116	0.802	36458
ACTN4	0.00132	0.00531	-0.00909	0.0117	0.803	34853
SLAMF8	-0.00128	0.00518	-0.0114	0.00887	0.804	36458
CTSC	-0.00127	0.00515	-0.0114	0.00883	0.805	36458
EDA2R	0.00103	0.0042	-0.00721	0.00927	0.806	36458
MZT1	0.00127	0.00515	-0.00883	0.0114	0.806	36458
TBCB	-0.00127	0.00517	-0.0114	0.00887	0.806	36458
FGR	-0.00126	0.00514	-0.0113	0.00881	0.807	36458
NT5C3A	0.00126	0.00517	-0.00887	0.0114	0.807	36458
HDGF	-0.00126	0.0052	-0.0115	0.00893	0.808	36458
TSLP	-0.00127	0.00525	-0.0116	0.00902	0.808	36458
OPTC	-0.00123	0.00508	-0.0112	0.00872	0.809	36458
STK11	0.00125	0.00515	-0.00885	0.0113	0.809	36458
ACP5	-0.00121	0.00501	-0.011	0.00862	0.81	34767
DPY30	-0.00124	0.00516	-0.0114	0.00887	0.81	36458
ANXA4	-0.00123	0.00515	-0.0113	0.00886	0.811	36458
AGRP	-0.00119	0.00502	-0.011	0.00864	0.812	36458
IFNLR1	0.00125	0.00524	-0.00903	0.0115	0.812	36458
TFPI2	-0.00119	0.00498	-0.0109	0.00857	0.812	36458
ALDH1A1	0.00118	0.00497	-0.00856	0.0109	0.813	36458
DNAJA2	-0.00122	0.00516	-0.0113	0.0089	0.813	36458
ENO1	0.00121	0.00518	-0.00894	0.0114	0.815	36458
MNDA	0.00118	0.00505	-0.00872	0.0111	0.815	36458
DUOX2	-0.00122	0.00524	-0.0115	0.00904	0.816	36458
STK4	0.00121	0.00519	-0.00897	0.0114	0.816	36458
KDR	0.0012	0.0052	-0.00899	0.0114	0.817	36458
CDKN1A	0.00118	0.00514	-0.0089	0.0112	0.819	36458
ENO2	0.00118	0.00517	-0.00895	0.0113	0.819	36458
LYAR	-0.0012	0.00524	-0.0115	0.00907	0.819	36458
AIF1	0.00118	0.00519	-0.00899	0.0114	0.82	36458
ISM1	-0.00116	0.00507	-0.0111	0.00878	0.82	36458
EPS8L2	-0.00115	0.00508	-0.0111	0.00881	0.822	36458
MPO	0.00116	0.00517	-0.00897	0.0113	0.822	36458
CLEC5A	-0.00111	0.00498	-0.0109	0.00866	0.823	36458
CRISP2	0.001	0.00451	-0.00784	0.00985	0.824	36458
FCN2	0.00115	0.00515	-0.00896	0.0112	0.824	36458
APEX1	-0.00111	0.00504	-0.011	0.00877	0.825	36458
CIAPIN1	0.00114	0.00514	-0.00894	0.0112	0.825	36458
MAVS	-0.00112	0.0051	-0.0111	0.00888	0.827	36458
FCGR2B	0.00113	0.0052	-0.00906	0.0113	0.828	36458
EIF4G1	-0.00109	0.00512	-0.0111	0.00895	0.831	36458
TPT1	0.0011	0.00523	-0.00915	0.0114	0.833	36458
COMP	-0.00105	0.00499	-0.0108	0.00873	0.834	36458
MATN3	-0.00106	0.00505	-0.011	0.00884	0.834	36458
CHAC2	-0.00107	0.00517	-0.0112	0.00905	0.835	36458
ANXA11	0.00108	0.00521	-0.00913	0.0113	0.836	36458
CD209	-0.00106	0.00511	-0.0111	0.00896	0.836	36458
CDKN2D	-0.00106	0.00517	-0.0112	0.00907	0.837	36458
PDGFRB	0.00107	0.00517	-0.00907	0.0112	0.837	36458
ABL1	0.00105	0.00513	-0.009	0.0111	0.838	34824
NRTN	0.00108	0.00528	-0.00928	0.0114	0.838	36458
TGFBI	0.00105	0.00513	-0.00902	0.0111	0.839	36458
PRKAR1A	-0.00105	0.00521	-0.0113	0.00916	0.84	36458
FAM3C	-0.000999	0.00499	-0.0108	0.00877	0.841	36458
FCGR2A	0.00103	0.00519	-0.00914	0.0112	0.842	36458
CA3	-0.000975	0.00496	-0.0107	0.00875	0.844	36458
TGFBR3	0.00101	0.00515	-0.00908	0.0111	0.844	36458
EZR	0.000998	0.00515	-0.0091	0.0111	0.846	36458
ESM1	-0.000979	0.00508	-0.0109	0.00899	0.847	36458
CCL28	0.000973	0.00507	-0.00896	0.0109	0.848	36458
KLK8	0.000965	0.00503	-0.0089	0.0108	0.848	36458
ROR1	-0.000944	0.00501	-0.0108	0.00888	0.851	36458
VEGFD	-0.000956	0.00508	-0.0109	0.009	0.851	36458
CES3	0.000959	0.00513	-0.00909	0.011	0.852	36458
TSHB	0.000978	0.00525	-0.00931	0.0113	0.852	36458
LYN	0.000959	0.00516	-0.00916	0.0111	0.853	36458
TNR	0.000941	0.00508	-0.00902	0.0109	0.853	36458
BRK1	0.000946	0.00515	-0.00915	0.011	0.854	36458
HPCAL1	-0.000957	0.00518	-0.0111	0.0092	0.854	36458
CNTN1	0.000885	0.00486	-0.00864	0.0104	0.855	36458
MFAP3	0.000962	0.00525	-0.00934	0.0113	0.855	36458
ATOX1	-0.000936	0.00517	-0.0111	0.0092	0.856	36458
CLPS	0.000938	0.00517	-0.0092	0.0111	0.856	36458
FAM3B	0.000893	0.00494	-0.00879	0.0106	0.857	36458
APP	0.000925	0.0052	-0.00927	0.0111	0.859	36458
TMSB10	0.000922	0.00518	-0.00923	0.0111	0.859	36458
ANKRD54	-0.000909	0.00514	-0.011	0.00917	0.86	36458
CHMP1A	-0.000913	0.00521	-0.0111	0.0093	0.861	36458
SERPINA9	0.00088	0.00506	-0.00904	0.0108	0.862	36458
CD74	0.000857	0.00496	-0.00887	0.0106	0.863	36458
LTA4H	0.000882	0.00512	-0.00916	0.0109	0.863	36458
DSG2	0.000858	0.00501	-0.00896	0.0107	0.864	36458
IL33	0.000897	0.00524	-0.00938	0.0112	0.864	36458
CST6	-0.000833	0.00494	-0.0105	0.00885	0.866	36458
SNAP29	0.000876	0.00518	-0.00928	0.011	0.866	36458
KIR2DL3	0.000863	0.00516	-0.00925	0.011	0.867	36458
PPP1R9B	-0.000853	0.0051	-0.0109	0.00915	0.867	36458
TXNRD1	-0.000863	0.00516	-0.011	0.00924	0.867	36458
VPS37A	0.000861	0.00514	-0.00922	0.0109	0.867	36458
FCRLB	-0.000849	0.00516	-0.011	0.00926	0.869	36458
FGF21	-0.000826	0.00512	-0.0109	0.0092	0.872	36458
HSPA1A	-0.000829	0.00515	-0.0109	0.00927	0.872	36458
MSTN	0.000761	0.00473	-0.00852	0.01	0.872	36458
IL1RAP	-0.000825	0.00514	-0.0109	0.00926	0.873	36458
SUMF2	0.000824	0.00515	-0.00926	0.0109	0.873	36458
PROK1	0.000606	0.00382	-0.00688	0.0081	0.874	36458
PIK3AP1	-0.000795	0.00508	-0.0108	0.00916	0.876	36458
PADI4	-0.000786	0.00513	-0.0109	0.00928	0.878	36458
PCSK9	0.000789	0.00513	-0.00927	0.0108	0.878	36458
IRAK4	-0.000788	0.00517	-0.0109	0.00935	0.879	36458
ITGB1BP1	-0.000791	0.00523	-0.011	0.00946	0.88	36458
MANF	0.000781	0.00519	-0.00939	0.0109	0.88	36458
PLA2G4A	0.000777	0.00517	-0.00936	0.0109	0.881	36458
CGREF1	-0.000763	0.00516	-0.0109	0.00935	0.882	36458
FABP6	-0.000766	0.00518	-0.0109	0.00938	0.882	36458
FLI1	-0.000774	0.00519	-0.011	0.00941	0.882	36458
SUSD1	-0.000772	0.00521	-0.011	0.00943	0.882	36458
IGF1R	-0.000738	0.00503	-0.0106	0.00912	0.883	36458
NBN	0.000766	0.00519	-0.00941	0.0109	0.883	36458
CLC	0.000734	0.00507	-0.00919	0.0107	0.885	36458
MPIG6B	0.000743	0.00519	-0.00943	0.0109	0.886	36458
NUDT2	-0.000742	0.00518	-0.0109	0.00941	0.886	36458
PDP1	-0.000745	0.00524	-0.011	0.00953	0.887	36458
CETN2	0.000732	0.0052	-0.00947	0.0109	0.888	36458
GAL	0.00071	0.00504	-0.00917	0.0106	0.888	36458
HMOX1	-0.000713	0.00506	-0.0106	0.0092	0.888	36458
CXCL6	-0.000716	0.00518	-0.0109	0.00944	0.89	36458
GRK5	-0.000721	0.0052	-0.0109	0.00948	0.89	36458
NMNAT1	0.000705	0.00511	-0.0093	0.0107	0.89	36458
WASF3	0.00072	0.00523	-0.00953	0.011	0.891	36458
GPA33	-0.000704	0.00519	-0.0109	0.00948	0.892	36458
PLXNA4	-0.000708	0.0052	-0.0109	0.00947	0.892	36458
ARID4B	-0.000701	0.00521	-0.0109	0.00951	0.893	36458
GYS1	-0.000691	0.00514	-0.0108	0.00939	0.893	36458
DAB2	-0.000689	0.00517	-0.0108	0.00945	0.894	36458
IL7	0.000693	0.00522	-0.00953	0.0109	0.894	36458
FOXO3	-0.000689	0.00522	-0.0109	0.00955	0.895	36458
DOK2	0.000674	0.00515	-0.00943	0.0108	0.896	36458
VASH1	-0.000682	0.0052	-0.0109	0.00952	0.896	36458
NID1	-0.000662	0.00509	-0.0106	0.00932	0.897	36458
PPP1R2	-0.000674	0.00519	-0.0108	0.00949	0.897	36458
ATP6V1D	0.000671	0.00526	-0.00963	0.011	0.898	36458
CCL17	0.000656	0.00517	-0.00949	0.0108	0.899	36458
CXCL17	0.000594	0.00469	-0.0086	0.00979	0.899	36458
METAP1D	0.000659	0.0052	-0.00953	0.0108	0.899	36458
MAP2K6	0.000646	0.00515	-0.00945	0.0107	0.9	36458
PDGFRA	-0.000631	0.00508	-0.0106	0.00932	0.901	36458
CD207	-0.000639	0.00516	-0.0108	0.00948	0.902	36458
PLA2G15	-0.000632	0.00518	-0.0108	0.00952	0.903	36458
DEFA1_DEFA1B	0.000626	0.00522	-0.0096	0.0109	0.904	36458
CD300E	0.000595	0.00501	-0.00922	0.0104	0.905	36458
CD40LG	-0.000618	0.00521	-0.0108	0.00959	0.905	36458
IL17D	0.000575	0.00483	-0.00889	0.01	0.905	36458
RHOC	-0.000616	0.00517	-0.0108	0.00952	0.905	36458
RNF41	-0.000616	0.00514	-0.0107	0.00946	0.905	36458
GFRA3	0.000597	0.00507	-0.00934	0.0105	0.906	36458
CLEC14A	0.000579	0.00501	-0.00925	0.0104	0.908	36458
WASF1	0.000591	0.00513	-0.00947	0.0107	0.908	36458
FXYD5	-0.000596	0.00522	-0.0108	0.00963	0.909	36458
FST	0.000575	0.0051	-0.00942	0.0106	0.91	36458
IKZF2	0.000601	0.00532	-0.00984	0.011	0.91	36458
GRAP2	-0.000577	0.00518	-0.0107	0.00957	0.911	36458
PDCD6	0.000589	0.00525	-0.0097	0.0109	0.911	36458
CASP2	0.000571	0.00519	-0.0096	0.0107	0.912	36458
RAB6A	-0.000564	0.0051	-0.0106	0.00943	0.912	36458
SCGN	-0.000562	0.00511	-0.0106	0.00945	0.912	36458
FADD	0.000561	0.00519	-0.00961	0.0107	0.914	36458
IL15RA	0.000543	0.00509	-0.00944	0.0105	0.915	36458
RGMA	-0.000533	0.00514	-0.0106	0.00954	0.917	36458
FOLR1	0.000508	0.00495	-0.0092	0.0102	0.918	36458
GLB1	-0.000525	0.00512	-0.0106	0.00951	0.918	36458
SCG3	-0.000528	0.00511	-0.0105	0.00949	0.918	36458
DRG2	0.000524	0.00517	-0.00961	0.0107	0.919	36458
DIABLO	0.000519	0.00518	-0.00963	0.0107	0.92	36458
IL1RL1	0.00048	0.00485	-0.00902	0.00998	0.921	36458
TMPRSS15	-0.000513	0.00519	-0.0107	0.00966	0.921	36458
CX3CL1	0.000499	0.00513	-0.00955	0.0105	0.922	36458
TYRO3	0.000509	0.00523	-0.00974	0.0108	0.922	36458
CDSN	-0.000489	0.00513	-0.0105	0.00956	0.924	36458
FABP1	0.000478	0.00504	-0.0094	0.0104	0.924	36458
GH2	0.000497	0.00523	-0.00976	0.0108	0.924	36458
RSPO1	-0.000482	0.00505	-0.0104	0.00941	0.924	36458
CCL20	0.000483	0.00516	-0.00962	0.0106	0.925	36458
HGS	0.000486	0.00517	-0.00964	0.0106	0.925	36458
PAPPA	-0.000469	0.00498	-0.0102	0.0093	0.925	36458
TBC1D5	-0.000474	0.0051	-0.0105	0.00952	0.926	36458
CLSPN	0.000476	0.00522	-0.00976	0.0107	0.927	36458
SDC1	-0.000463	0.00503	-0.0103	0.0094	0.927	36458
TDRKH	-0.000473	0.00514	-0.0105	0.0096	0.927	36458
PMVK	0.000462	0.00513	-0.00959	0.0105	0.928	36458
CD14	0.000448	0.00506	-0.00946	0.0104	0.929	36458
TBC1D23	-0.00046	0.00513	-0.0105	0.0096	0.929	36458
GP6	0.000459	0.00519	-0.00971	0.0106	0.93	36458
SUGT1	-0.00044	0.00517	-0.0106	0.0097	0.932	36458
TNFSF13	-0.00042	0.00494	-0.0101	0.00926	0.932	36458
TNFRSF6B	-0.000428	0.00511	-0.0104	0.00958	0.933	36458
DDAH1	-0.000428	0.00517	-0.0106	0.0097	0.934	36458
KLK1	-0.000431	0.0052	-0.0106	0.00976	0.934	36458
YES1	0.000416	0.00515	-0.00968	0.0105	0.936	36458
FCGR3B	0.000406	0.00514	-0.00967	0.0105	0.937	36458
KIFBP	0.000411	0.00519	-0.00976	0.0106	0.937	36458
RABGAP1L	-0.000405	0.00514	-0.0105	0.00967	0.937	36458
NCK2	0.000401	0.00517	-0.00974	0.0105	0.938	36458
GBP2	-0.000401	0.00522	-0.0106	0.00984	0.939	36458
PIGR	-0.00039	0.0051	-0.0104	0.00961	0.939	36458
ARHGAP25	-0.000379	0.00518	-0.0105	0.00978	0.942	36458
SLAMF7	-0.000373	0.00519	-0.0105	0.0098	0.943	36458
ADGRG2	0.000339	0.00479	-0.00904	0.00972	0.944	36458
CASP3	0.000363	0.00516	-0.00976	0.0105	0.944	36458
STK24	0.000353	0.00519	-0.00982	0.0105	0.946	36458
CD276	-0.000336	0.00503	-0.0102	0.00952	0.947	36458
MVK	0.00034	0.0051	-0.00966	0.0103	0.947	36458
LY6D	-0.000325	0.0051	-0.0103	0.00968	0.949	36458
SERPINB9	0.000331	0.0052	-0.00987	0.0105	0.949	36458
TPMT	0.000329	0.00519	-0.00985	0.0105	0.949	36458
ICAM1	-0.000325	0.00516	-0.0104	0.00979	0.95	36458
ICAM3	0.000323	0.00515	-0.00978	0.0104	0.95	36458
PTPN6	0.000328	0.00519	-0.00985	0.0105	0.95	36458
SIGLEC7	0.000314	0.00505	-0.00958	0.0102	0.95	36458
SIRT2	0.000325	0.00517	-0.00982	0.0105	0.95	36458
CD27	0.000311	0.00505	-0.00959	0.0102	0.951	36458
TRIAP1	-0.000316	0.00516	-0.0104	0.00981	0.951	36458
FKBP1B	0.000313	0.00519	-0.00986	0.0105	0.952	36458
SPINK6	0.000301	0.00496	-0.00941	0.01	0.952	36458
ILKAP	-0.000306	0.00522	-0.0105	0.00992	0.953	36458
MSLN	0.000292	0.0051	-0.00971	0.0103	0.954	36458
TBCC	-0.000297	0.00517	-0.0104	0.00984	0.954	36458
AKT3	-0.000295	0.00517	-0.0104	0.00983	0.955	36458
CORO1A	0.00029	0.00515	-0.0098	0.0104	0.955	36458
LAT2	0.000279	0.00514	-0.00979	0.0103	0.957	36458
TNFRSF9	0.000272	0.00501	-0.00955	0.0101	0.957	36458
CRTAC1	0.000258	0.00495	-0.00945	0.00996	0.958	36458
F3	0.000249	0.00486	-0.00928	0.00977	0.959	36458
HCLS1	-0.000267	0.00515	-0.0104	0.00982	0.959	36458
HSP90B1	-0.000271	0.00529	-0.0106	0.0101	0.959	36458
ITGAM	0.000261	0.00502	-0.00958	0.0101	0.959	36458
TNFRSF4	-0.000253	0.00505	-0.0102	0.00965	0.96	36458
TST	0.000258	0.00518	-0.0099	0.0104	0.96	36458
S100P	0.000254	0.00513	-0.00981	0.0103	0.961	36458
SNX9	0.000252	0.00512	-0.00978	0.0103	0.961	36458
STX6	0.000255	0.00522	-0.00997	0.0105	0.961	36458
TNFRSF8	0.000244	0.00515	-0.00985	0.0103	0.962	36458
NCS1	-0.0002	0.00471	-0.00943	0.00903	0.966	36458
DPP7	-0.000214	0.00519	-0.0104	0.00995	0.967	36458
IQGAP2	-0.000215	0.00514	-0.0103	0.00986	0.967	36458
AXL	0.000205	0.00519	-0.00996	0.0104	0.968	36458
CA13	-0.000208	0.00519	-0.0104	0.00995	0.968	36458
IL2RA	0.000209	0.00513	-0.00984	0.0103	0.968	36458
LAIR2	-0.000207	0.00518	-0.0104	0.00994	0.968	36458
KLK13	0.000199	0.00507	-0.00973	0.0101	0.969	36458
PSPN	0.000149	0.00381	-0.00733	0.00763	0.969	36458
VPS53	0.000188	0.00515	-0.00991	0.0103	0.971	36458
FABP9	-0.000178	0.00511	-0.0102	0.00984	0.972	36458
CNPY4	0.000178	0.00519	-0.01	0.0104	0.973	36458
MESD	0.000175	0.00519	-0.00999	0.0103	0.973	36458
ANXA5	0.000163	0.00523	-0.0101	0.0104	0.975	36458
CCT5	0.00016	0.00511	-0.00985	0.0102	0.975	36458
KLK14	-0.00016	0.00505	-0.0101	0.00974	0.975	36458
CD63	0.000149	0.0052	-0.01	0.0103	0.977	36458
MGMT	0.000148	0.00521	-0.0101	0.0104	0.977	36458
DBI	0.000145	0.00519	-0.01	0.0103	0.978	36458
SIGLEC15	-0.000144	0.00523	-0.0104	0.0101	0.978	36458
GSTP1	-0.000137	0.00524	-0.0104	0.0101	0.979	36458
KIRREL2	0.000129	0.00513	-0.00993	0.0102	0.98	36458
TFF1	-0.000119	0.00482	-0.00957	0.00934	0.98	36458
ITGB1BP2	0.00012	0.00517	-0.01	0.0103	0.981	36458
GBP4	-0.000118	0.00523	-0.0104	0.0101	0.982	36458
GOPC	-0.000114	0.00516	-0.0102	0.01	0.982	36458
SLC27A4	0.000114	0.00516	-0.01	0.0102	0.982	36458
AGR3	-0.00011	0.00515	-0.0102	0.00999	0.983	36458
ACAN	-0.0001	0.00493	-0.00976	0.00956	0.984	35395
CCL8	0.000101	0.00514	-0.00998	0.0102	0.984	36458
TNFAIP8	-0.000107	0.00524	-0.0104	0.0102	0.984	36458
CEP43	9.92e-05	0.00516	-0.01	0.0102	0.985	36458
FCRL2	-9.76e-05	0.00517	-0.0102	0.01	0.985	36458
TACC3	-8.16e-05	0.00518	-0.0102	0.0101	0.987	36458
TRIM5	-8.09e-05	0.00515	-0.0102	0.01	0.987	36458
AGR2	-7.7e-05	0.00517	-0.0102	0.0101	0.988	36458
EDAR	7.92e-05	0.00522	-0.0101	0.0103	0.988	36458
FMR1	5.6e-05	0.00523	-0.0102	0.0103	0.991	36458
SLC39A14	5.82e-05	0.00517	-0.0101	0.0102	0.991	36458
TNFRSF10C	-5.19e-05	0.00522	-0.0103	0.0102	0.992	36458
HARS1	4.71e-05	0.00517	-0.0101	0.0102	0.993	36458
LRIG1	-3.41e-05	0.00512	-0.0101	0.01	0.995	36458
CRACR2A	2.71e-05	0.00511	-0.00999	0.01	0.996	36458
DKKL1	-2.3e-05	0.00504	-0.00989	0.00985	0.996	36458
LRRN1	2.58e-05	0.00515	-0.0101	0.0101	0.996	36458
VSTM2L	-2.13e-05	0.00528	-0.0104	0.0103	0.997	36458
DUSP3	1.3e-05	0.00523	-0.0102	0.0103	0.998	36458
MEP1B	-1.1e-05	0.0052	-0.0102	0.0102	0.998	36458
ANXA3	-4.03e-06	0.00513	-0.0101	0.0101	0.999	36458
SPINT2	-7.93e-06	0.00511	-0.01	0.01	0.999	36458
ARHGEF12	1.84e-06	0.00514	-0.0101	0.0101	1	36458

### Sheet: Table S15
Supplementary Table 15. Proteome-wide individual-level allele score Mendelian randomization using UK Biobank biomarker data and glomerular genetic instrument
Beta representes % change in biomarker per 34% relative increase in genetic instrument
Highlighted P-values surpassed Bonferroni corrected threshold (P < 3E-05)
Biomarker	Beta	SE	Lower CI	Upper CI	P	N
AOC1	-0.0184	0.00526	-0.0288	-0.00814	0.000454	36458
CBLN4	0.0179	0.00525	0.00756	0.0281	0.000676	36458
SCARB2	-0.0155	0.0049	-0.0251	-0.00591	0.00155	36458
ITGAV	-0.0153	0.00499	-0.025	-0.00549	0.00222	36458
MMP3	-0.0119	0.00409	-0.0199	-0.00385	0.00371	36458
NCLN	-0.0153	0.00534	-0.0257	-0.00481	0.00421	36458
CXCL10	-0.014	0.00502	-0.0239	-0.00416	0.0053	36458
CNPY2	0.0141	0.00532	0.00367	0.0245	0.00807	36458
RANGAP1	-0.0139	0.0053	-0.0243	-0.00351	0.00873	36458
GHRHR	0.0133	0.00526	0.00301	0.0236	0.0113	36458
PTS	0.013	0.00515	0.00293	0.0231	0.0115	36458
OSM	0.0129	0.00514	0.00284	0.023	0.012	36458
CCL24	-0.013	0.00521	-0.0232	-0.00279	0.0126	36458
CHIT1	-0.0126	0.00506	-0.0225	-0.00269	0.0127	36458
TNFSF13	0.0117	0.00496	0.002	0.0214	0.0181	36458
RP2	0.0122	0.00521	0.00195	0.0224	0.0196	36458
ECE1	0.0122	0.00526	0.00186	0.0225	0.0207	36458
ENTPD6	0.0122	0.00532	0.00179	0.0227	0.0217	36458
TACSTD2	-0.0119	0.00522	-0.0222	-0.0017	0.0223	36458
SLC39A14	-0.0118	0.00518	-0.022	-0.00166	0.0226	36458
GPR37	-0.0115	0.00509	-0.0214	-0.00151	0.024	36458
IL32	-0.011	0.00501	-0.0209	-0.00123	0.0274	36458
TGFA	0.0113	0.00515	0.00119	0.0214	0.0284	36458
AOC3	0.0109	0.00497	0.00114	0.0206	0.0285	36458
LSM1	-0.0113	0.00526	-0.0216	-0.00104	0.031	36458
MMP9	0.011	0.0051	0.000966	0.0209	0.0316	36458
CDSN	-0.011	0.00514	-0.0211	-0.000966	0.0317	36458
CEACAM5	-0.0111	0.00519	-0.0213	-0.000952	0.0321	36458
ATF2	0.0112	0.00526	0.000907	0.0215	0.033	36458
CRIM1	0.0107	0.00502	0.000857	0.0205	0.0331	36458
C2CD2L	0.0112	0.00525	0.000876	0.0215	0.0334	36458
CST7	0.0109	0.00517	0.000716	0.021	0.0359	36458
GPC1	-0.0107	0.00513	-0.0207	-0.000602	0.0378	36458
GDNF	0.0104	0.00508	0.000459	0.0204	0.0403	36458
PTN	0.0102	0.00498	0.000451	0.02	0.0403	36458
COPE	0.0108	0.00529	0.000433	0.0212	0.0412	36458
OLR1	0.0104	0.00513	0.000386	0.0205	0.0418	36458
SCRN1	0.0104	0.00518	0.000197	0.0205	0.0457	36458
PON3	-0.00959	0.00481	-0.019	-0.000167	0.0461	36458
CEP164	-0.0105	0.00529	-0.0208	-0.000125	0.0473	36458
ARSA	-0.00982	0.005	-0.0196	-1.63e-05	0.0496	36458
SCARF1	0.0101	0.00519	-3.38e-05	0.0203	0.0508	36458
PILRB	0.00998	0.00516	-0.000131	0.0201	0.053	36458
BAG3	-0.01	0.00519	-0.0202	0.000148	0.0534	36458
AK1	0.00973	0.00504	-0.000148	0.0196	0.0535	36458
CD33	0.0102	0.00532	-0.000185	0.0207	0.0542	36458
IL18R1	0.00994	0.00516	-0.000181	0.0201	0.0542	36458
CXCL11	0.00981	0.0051	-0.000181	0.0198	0.0543	36458
GFRA3	-0.00977	0.00508	-0.0197	0.000193	0.0546	36458
ERP44	0.00995	0.00518	-0.000207	0.0201	0.0549	36458
ST3GAL1	0.00975	0.0051	-0.000251	0.0197	0.056	36458
IL1RN	0.00988	0.00517	-0.000257	0.02	0.0561	36458
PTEN	-0.0101	0.00529	-0.0205	0.000261	0.0561	36458
LAMA4	0.00988	0.00519	-0.000298	0.0201	0.0571	36458
BMP4	0.0096	0.00508	-0.000361	0.0196	0.0589	36458
IL1A	0.00996	0.0053	-0.000432	0.0203	0.0603	36458
EPS8L2	-0.00956	0.00509	-0.0195	0.000424	0.0606	36458
ATP6AP2	-0.00977	0.00523	-0.02	0.000475	0.0616	36458
ROBO1	0.00969	0.00519	-0.000482	0.0199	0.0619	36458
CDH6	0.00958	0.00514	-0.00049	0.0197	0.0622	36458
ART3	0.0088	0.00475	-0.000501	0.0181	0.0637	36458
ANGPT1	0.00955	0.00519	-0.000612	0.0197	0.0655	36458
REG4	-0.00908	0.00495	-0.0188	0.000625	0.0667	36458
CRLF1	0.00928	0.00508	-0.000676	0.0192	0.0677	36458
PPME1	0.00921	0.00506	-0.000717	0.0191	0.069	36458
BID	0.00941	0.00518	-0.000742	0.0196	0.0693	36458
KLK13	-0.00923	0.00508	-0.0192	0.000732	0.0694	36458
CD1C	0.00919	0.00506	-0.000731	0.0191	0.0695	36458
DPP10	0.00918	0.00508	-0.000781	0.0191	0.0709	36458
CALB1	0.00908	0.00503	-0.000783	0.019	0.0712	36458
KYNU	0.00919	0.0051	-0.000794	0.0192	0.0712	36458
XCL1	-0.00934	0.00518	-0.0195	0.000812	0.0714	36458
LPL	-0.0082	0.00458	-0.0172	0.000785	0.0737	36458
EFNA4	-0.00901	0.00509	-0.019	0.000961	0.0765	36458
WASF3	-0.00925	0.00525	-0.0195	0.00103	0.0779	36458
CXCL13	0.00909	0.00517	-0.00104	0.0192	0.0785	36458
L1CAM	-0.00882	0.00502	-0.0187	0.00102	0.0791	36458
HGF	0.00889	0.00508	-0.00106	0.0189	0.08	36458
WNT9A	-0.00827	0.00473	-0.0175	0.000998	0.0803	36458
BGN	-0.00893	0.00515	-0.019	0.00116	0.0828	36458
IKZF2	-0.00925	0.00534	-0.0197	0.00122	0.0835	36458
GCNT1	0.00877	0.00507	-0.00116	0.0187	0.0836	36458
PDGFB	0.00897	0.00521	-0.00124	0.0192	0.085	36458
DCN	-0.00842	0.00489	-0.018	0.00117	0.0851	36458
BST1	0.00917	0.00533	-0.00127	0.0196	0.0853	36458
PLTP	-0.00879	0.00511	-0.0188	0.00122	0.0853	36458
AMY2B	0.00894	0.00519	-0.00125	0.0191	0.0854	36458
IGFBPL1	0.00852	0.00496	-0.0012	0.0182	0.0858	36458
SIRT5	-0.00903	0.00526	-0.0193	0.00129	0.0863	36458
SORT1	0.00885	0.00518	-0.0013	0.019	0.0874	36458
TMPRSS15	0.00889	0.00521	-0.00132	0.0191	0.0879	36458
GFRA2	0.00887	0.0052	-0.00133	0.0191	0.0882	36458
WIF1	0.00867	0.00511	-0.00134	0.0187	0.0895	36458
TANK	-0.00879	0.00519	-0.019	0.00138	0.0902	36458
SEMA4D	0.00881	0.00522	-0.00142	0.019	0.0915	36458
NRP1	0.00864	0.00514	-0.00143	0.0187	0.0926	36458
CD40	0.00869	0.00518	-0.00147	0.0188	0.0936	36458
NPTX1	-0.00855	0.00512	-0.0186	0.00148	0.0946	36458
VEGFC	0.00867	0.00519	-0.0015	0.0188	0.0946	36458
LYPD1	0.00886	0.0053	-0.00153	0.0193	0.0948	36458
AMY2A	0.00862	0.00518	-0.00154	0.0188	0.0962	36458
CLEC11A	0.00853	0.00517	-0.00161	0.0187	0.0992	36458
ACY1	0.00817	0.00496	-0.00155	0.0179	0.0996	36458
IL17A	-0.00857	0.00521	-0.0188	0.00163	0.0996	36458
CEACAM8	0.00823	0.00501	-0.00159	0.018	0.1	36458
CD200	-0.00835	0.00509	-0.0183	0.00163	0.101	36458
IL1RL2	0.00821	0.00501	-0.0016	0.018	0.101	36458
IFNG	0.00848	0.0052	-0.00172	0.0187	0.103	36458
IL4	-0.00853	0.00523	-0.0188	0.00172	0.103	36458
HLA-E	-0.00827	0.00509	-0.0182	0.00171	0.104	36458
SELE	0.00828	0.00514	-0.00178	0.0183	0.107	36458
ACE2	0.0077	0.0048	-0.00171	0.0171	0.109	34877
GGT1	0.00787	0.00491	-0.00175	0.0175	0.109	36458
REG3A	-0.00803	0.005	-0.0178	0.00178	0.109	36458
ACTA2	-0.00767	0.00481	-0.0171	0.00175	0.111	34853
FLT3	0.0084	0.00527	-0.00192	0.0187	0.111	36458
LGALS3	-0.00801	0.00503	-0.0179	0.00184	0.111	36458
ADAMTS13	0.00828	0.00521	-0.00193	0.0185	0.112	36458
CPXM1	0.00825	0.0052	-0.00194	0.0184	0.112	36458
NEFL	-0.00722	0.00455	-0.0161	0.00169	0.112	36458
SSB	0.00838	0.00527	-0.00195	0.0187	0.112	36458
VCAM1	0.00812	0.00511	-0.00189	0.0181	0.112	36458
PILRA	0.00805	0.00508	-0.00192	0.018	0.113	36458
IL20	0.00836	0.00529	-0.00201	0.0187	0.114	36458
PI3	-0.00782	0.00494	-0.0175	0.00187	0.114	36458
IL5	0.00826	0.00527	-0.00208	0.0186	0.117	36458
ROBO2	0.00781	0.00498	-0.00196	0.0176	0.117	36458
IL2RA	-0.00803	0.00514	-0.0181	0.00205	0.118	36458
SF3B4	0.00811	0.00519	-0.00207	0.0183	0.118	36458
SLITRK6	-0.00814	0.0052	-0.0183	0.00206	0.118	36458
IL1B	0.00802	0.00515	-0.00207	0.0181	0.119	36458
STX6	-0.00816	0.00523	-0.0184	0.00209	0.119	36458
NTRK2	0.00793	0.00511	-0.00209	0.018	0.121	36458
ENAH	-0.00805	0.00521	-0.0183	0.00216	0.122	36458
JUN	-0.00817	0.00531	-0.0186	0.00224	0.124	36458
CCL26	0.00786	0.00513	-0.00219	0.0179	0.125	36458
KLK8	-0.00774	0.00505	-0.0176	0.00216	0.125	36458
LHPP	0.00777	0.00506	-0.00216	0.0177	0.125	36458
IL20RA	-0.00802	0.00525	-0.0183	0.00227	0.127	36458
SCG3	0.00781	0.00513	-0.00224	0.0179	0.128	36458
MATN3	-0.0077	0.00507	-0.0176	0.00224	0.129	36458
NID2	0.00796	0.00524	-0.0023	0.0182	0.129	36458
CD276	0.00762	0.00505	-0.00227	0.0175	0.131	36458
SFTPD	0.0077	0.00509	-0.00229	0.0177	0.131	36458
CLUL1	0.00751	0.005	-0.00229	0.0173	0.133	36458
P4HB	0.00778	0.00518	-0.00237	0.0179	0.133	36458
ADAMTS15	-0.00776	0.00522	-0.018	0.00246	0.137	36458
MAGED1	-0.00782	0.00526	-0.0181	0.00248	0.137	36458
PCDH1	-0.00756	0.00509	-0.0175	0.00241	0.137	36458
PPY	0.00754	0.00507	-0.0024	0.0175	0.137	36458
VSTM1	-0.00778	0.00525	-0.0181	0.00251	0.139	36458
LAYN	-0.00721	0.00489	-0.0168	0.00237	0.14	36458
KIR2DL3	-0.00763	0.00517	-0.0178	0.00252	0.141	36458
NAMPT	-0.00768	0.00522	-0.0179	0.00255	0.141	36458
AFP	0.0075	0.00511	-0.00252	0.0175	0.142	36458
CXCL14	-0.00706	0.00481	-0.0165	0.00237	0.142	36458
PLXDC1	-0.00768	0.00525	-0.018	0.0026	0.143	36458
TPPP3	0.00765	0.00523	-0.0026	0.0179	0.144	36458
DECR1	0.00757	0.00521	-0.00264	0.0178	0.146	36458
DLL1	0.00736	0.00507	-0.00258	0.0173	0.147	36458
CNTN2	-0.00736	0.00508	-0.0173	0.0026	0.148	36458
CPA2	-0.00751	0.00519	-0.0177	0.00266	0.148	36458
CDH2	0.00695	0.00481	-0.00249	0.0164	0.149	36458
CEACAM3	-0.00759	0.00526	-0.0179	0.00273	0.15	36458
ANGPT2	0.0074	0.00516	-0.0027	0.0175	0.151	36458
IDI2	-0.00743	0.00517	-0.0176	0.00271	0.151	36458
CRHR1	0.00752	0.00525	-0.00277	0.0178	0.152	36458
ADA2	0.00725	0.00507	-0.00269	0.0172	0.153	36458
CCN2	0.00742	0.00519	-0.00275	0.0176	0.153	36458
CTRC	0.00732	0.00513	-0.00273	0.0174	0.153	36458
PVALB	-0.00739	0.00518	-0.0175	0.00276	0.154	36458
DUOX2	0.00747	0.00525	-0.00282	0.0178	0.155	36458
TNFSF14	0.00741	0.00521	-0.0028	0.0176	0.155	36458
ANGPTL2	0.00733	0.00516	-0.00279	0.0174	0.156	36458
IL18	0.00712	0.00502	-0.00272	0.017	0.156	36458
PKLR	0.00719	0.00507	-0.00274	0.0171	0.156	36458
XG	-0.00575	0.00405	-0.0137	0.0022	0.156	36458
CCL25	-0.0072	0.00508	-0.0172	0.00277	0.157	36458
CFC1	-0.00739	0.00525	-0.0177	0.00289	0.159	36458
FBP1	0.00723	0.00513	-0.00282	0.0173	0.159	36458
FLT1	-0.00725	0.00515	-0.0173	0.00284	0.159	36458
PIK3IP1	-0.00679	0.00484	-0.0163	0.0027	0.161	36458
MAEA	-0.00734	0.00524	-0.0176	0.00294	0.162	36458
CXCL6	-0.00726	0.0052	-0.0175	0.00293	0.163	36458
LAG3	0.00704	0.00504	-0.00285	0.0169	0.163	36458
CD63	0.00725	0.00522	-0.00297	0.0175	0.164	36458
FAP	0.00714	0.00513	-0.00291	0.0172	0.164	36458
CD99	-0.00627	0.00452	-0.0151	0.0026	0.166	36458
NXPH1	-0.00713	0.00517	-0.0173	0.00299	0.167	36458
TNFRSF10C	0.00724	0.00524	-0.00303	0.0175	0.167	36458
ACAA1	0.00712	0.00516	-0.00301	0.0172	0.168	34780
IGSF8	0.00713	0.00517	-0.003	0.0173	0.168	36458
TNFRSF10B	-0.00689	0.005	-0.0167	0.0029	0.168	36458
FCGR2A	-0.00715	0.00521	-0.0174	0.00306	0.17	36458
CASP1	0.00713	0.0052	-0.00307	0.0173	0.171	36458
MB	0.00629	0.0046	-0.00272	0.0153	0.171	36458
BST2	0.00693	0.00507	-0.00301	0.0169	0.172	36458
CNTN4	0.00702	0.00514	-0.00306	0.0171	0.172	36458
MERTK	-0.00678	0.00497	-0.0165	0.00296	0.172	36458
CLEC10A	-0.00701	0.00515	-0.0171	0.00308	0.173	36458
KLK14	-0.00689	0.00507	-0.0168	0.00305	0.174	36458
PRTG	0.00705	0.00518	-0.0031	0.0172	0.174	36458
CLPP	0.00704	0.0052	-0.00314	0.0172	0.175	36458
DSG3	-0.00668	0.00492	-0.0163	0.00297	0.175	36458
HLA-DRA	0.00707	0.00522	-0.00317	0.0173	0.176	36458
FABP6	-0.00702	0.00519	-0.0172	0.00317	0.177	36458
SELP	0.00701	0.0052	-0.00318	0.0172	0.177	36458
HTRA2	0.00695	0.00516	-0.00317	0.0171	0.178	36458
ADAM15	-0.00701	0.00522	-0.0172	0.00322	0.179	36458
FLT4	0.00694	0.00518	-0.00321	0.0171	0.18	36458
NRP2	0.00672	0.00502	-0.00312	0.0166	0.181	36458
BAIAP2	0.00693	0.00519	-0.00325	0.0171	0.182	36458
MMP8	0.00686	0.00516	-0.00325	0.017	0.183	36458
CCT5	-0.0068	0.00512	-0.0168	0.00324	0.184	36458
FABP9	-0.00679	0.00513	-0.0168	0.00326	0.185	36458
HAVCR1	0.0063	0.00475	-0.00302	0.0156	0.185	36458
ARHGAP25	-0.00687	0.0052	-0.0171	0.00332	0.186	36458
LTBP2	0.00588	0.00445	-0.00285	0.0146	0.187	36458
NPTN	-0.0069	0.00527	-0.0172	0.00342	0.19	36458
KLB	-0.00682	0.00523	-0.0171	0.00343	0.192	36458
C4BPB	0.00657	0.00505	-0.00332	0.0165	0.193	36458
CST6	-0.00644	0.00496	-0.0162	0.00327	0.194	36458
IL15RA	-0.00664	0.00511	-0.0167	0.00337	0.194	36458
TIMP3	0.00675	0.0052	-0.00344	0.0169	0.194	36458
ADGRE5	0.00652	0.00506	-0.00339	0.0164	0.197	36458
CASP10	-0.00673	0.00521	-0.0169	0.00349	0.197	36458
DKK1	0.00668	0.00519	-0.00349	0.0169	0.198	36458
ICOSLG	-0.00674	0.00524	-0.017	0.00353	0.198	36458
LY6D	-0.00659	0.00512	-0.0166	0.00344	0.198	36458
ASAH2	0.00654	0.0051	-0.00345	0.0165	0.199	36458
CLEC4D	0.00641	0.00499	-0.00337	0.0162	0.199	36458
IL10RA	-0.00674	0.00525	-0.017	0.00354	0.199	36458
IL1R2	0.00651	0.00508	-0.00344	0.0165	0.2	36458
C19orf12	0.00662	0.00518	-0.00354	0.0168	0.201	36458
NRCAM	0.00663	0.00518	-0.00353	0.0168	0.201	36458
TNFRSF19	-0.00633	0.00495	-0.016	0.00337	0.201	36458
VNN2	0.00656	0.00515	-0.00354	0.0167	0.203	36458
CXCL17	-0.00598	0.00471	-0.0152	0.00324	0.204	36458
CCL7	0.00641	0.00507	-0.00353	0.0164	0.206	36458
CDHR2	0.00565	0.00448	-0.00313	0.0144	0.207	36458
LRRN1	-0.00652	0.00517	-0.0166	0.00361	0.207	36458
CRIP2	-0.00624	0.00496	-0.016	0.00347	0.208	36458
GRK5	-0.00657	0.00522	-0.0168	0.00367	0.208	36458
ADGRB3	-0.00651	0.0052	-0.0167	0.00368	0.21	36458
CXCL8	-0.00636	0.00508	-0.0163	0.00359	0.21	36458
GPC5	0.00648	0.00519	-0.0037	0.0167	0.212	36458
PRKRA	-0.00646	0.00517	-0.0166	0.00368	0.212	36458
BAMBI	0.00641	0.00514	-0.00367	0.0165	0.213	36458
COL18A1	-0.00614	0.00493	-0.0158	0.00352	0.213	36458
CKMT1A_CKMT1B	-0.00655	0.00527	-0.0169	0.00378	0.214	36458
LRRC25	-0.00639	0.00515	-0.0165	0.00371	0.215	36458
ATP6V1D	-0.00648	0.00528	-0.0168	0.00386	0.22	36458
IL17D	-0.00593	0.00484	-0.0154	0.00356	0.22	36458
METAP1D	0.0064	0.00521	-0.00382	0.0166	0.22	36458
NFASC	0.00607	0.00494	-0.00362	0.0158	0.22	36458
DAG1	0.00634	0.00518	-0.00381	0.0165	0.221	36458
BSG	-0.00613	0.00502	-0.016	0.0037	0.222	36458
EPO	-0.00635	0.0052	-0.0165	0.00384	0.222	36458
PTPRN2	-0.00628	0.00514	-0.0164	0.00379	0.222	36458
GALNT7	-0.00635	0.00521	-0.0166	0.00386	0.223	36458
LILRB5	0.00639	0.00526	-0.00392	0.0167	0.224	36458
LGALS9	0.006	0.00495	-0.00369	0.0157	0.225	36458
RCOR1	-0.0065	0.00536	-0.017	0.00401	0.225	36458
EDIL3	-0.00615	0.00508	-0.0161	0.00381	0.226	36458
PVR	0.00626	0.00517	-0.00388	0.0164	0.226	36458
SCARB1	0.00634	0.00527	-0.00399	0.0167	0.229	36458
DCTN2	0.00623	0.00519	-0.00393	0.0164	0.23	36458
FOLR2	-0.00602	0.00501	-0.0158	0.00381	0.23	36458
SCAMP3	0.00619	0.00516	-0.00394	0.0163	0.231	36458
CALB2	0.00611	0.00512	-0.00392	0.0161	0.233	36458
KLK10	0.00625	0.00524	-0.00403	0.0165	0.233	36458
NOS3	0.00606	0.0051	-0.00394	0.0161	0.235	36458
PSMA1	-0.00628	0.00529	-0.0166	0.00409	0.235	36458
CLMP	-0.00565	0.00477	-0.015	0.0037	0.236	36458
SIGLEC7	0.00601	0.00507	-0.00392	0.0159	0.236	36458
HCLS1	0.0061	0.00517	-0.00402	0.0162	0.237	36458
KRT5	-0.00591	0.005	-0.0157	0.00389	0.237	36458
STK11	0.00611	0.00517	-0.00402	0.0162	0.237	36458
KYAT1	0.00612	0.00518	-0.00404	0.0163	0.238	36458
ARID4B	0.00615	0.00522	-0.00409	0.0164	0.239	36458
GLRX	0.006	0.0051	-0.00399	0.016	0.239	36458
NCS1	-0.00556	0.00472	-0.0148	0.00369	0.239	36458
TGFBR3	-0.00609	0.00516	-0.0162	0.00404	0.239	36458
AGRP	-0.00592	0.00503	-0.0158	0.00395	0.24	36458
NINJ1	-0.00625	0.00533	-0.0167	0.0042	0.241	36458
DNER	-0.00588	0.00502	-0.0157	0.00397	0.242	36458
SCG2	-0.00591	0.00507	-0.0158	0.00402	0.243	36458
GH1	-0.00581	0.00498	-0.0156	0.00396	0.244	36458
CCL22	0.00599	0.00517	-0.00414	0.0161	0.246	36458
FMR1	-0.00608	0.00524	-0.0164	0.0042	0.247	36458
MET	-0.00588	0.00511	-0.0159	0.00413	0.25	36458
WFIKKN2	-0.00599	0.0052	-0.0162	0.00421	0.25	36458
PDP1	-0.00604	0.00526	-0.0163	0.00427	0.251	36458
TPT1	0.00603	0.00525	-0.00426	0.0163	0.251	36458
ATP6V1F	0.00593	0.00517	-0.00421	0.0161	0.252	36458
SELPLG	-0.00542	0.00473	-0.0147	0.00385	0.252	36458
CTSS	0.00591	0.00518	-0.00425	0.0161	0.254	36458
AIFM1	0.00588	0.00517	-0.00425	0.016	0.255	36458
CCL15	-0.0057	0.00501	-0.0155	0.00412	0.255	36458
HSPA1A	0.00588	0.00517	-0.00425	0.016	0.255	36458
QDPR	0.00588	0.00517	-0.00425	0.016	0.255	36458
PRDX3	0.00591	0.00522	-0.00432	0.0161	0.257	36458
REG1B	-0.0058	0.00513	-0.0159	0.00426	0.258	36458
GGH	0.00582	0.00515	-0.00428	0.0159	0.259	36458
GH2	0.00593	0.00525	-0.00437	0.0162	0.259	36458
IDS	-0.00592	0.00524	-0.0162	0.00435	0.259	36458
FABP1	-0.0057	0.00506	-0.0156	0.00421	0.26	36458
PAG1	0.00588	0.00522	-0.00434	0.0161	0.26	36458
AKR1C4	0.00591	0.00527	-0.00441	0.0162	0.261	36458
PRSS2	-0.00576	0.00514	-0.0158	0.00431	0.262	36458
VASH1	0.00584	0.00522	-0.00439	0.0161	0.263	36458
MMP13	-0.00581	0.0052	-0.016	0.00439	0.264	36458
TPP1	-0.00577	0.00517	-0.0159	0.00436	0.264	36458
ITM2A	-0.00579	0.00521	-0.016	0.00442	0.267	36458
KCNIP4	0.00581	0.00523	-0.00445	0.0161	0.267	36458
PLIN3	0.00576	0.00518	-0.0044	0.0159	0.267	36458
CHEK2	-0.00588	0.00531	-0.0163	0.00453	0.268	36458
PLA2G15	0.00576	0.0052	-0.00443	0.0159	0.268	36458
SSC4D	0.00548	0.00495	-0.00421	0.0152	0.268	36458
CD6	-0.00563	0.00509	-0.0156	0.00436	0.269	36458
CPM	0.00547	0.00496	-0.00425	0.0152	0.27	36458
ERBB4	0.0056	0.00507	-0.00434	0.0155	0.27	36458
NSFL1C	0.0056	0.00507	-0.00435	0.0155	0.27	36458
RBP2	-0.00568	0.00514	-0.0158	0.0044	0.27	36458
SPARC	0.00575	0.00521	-0.00446	0.016	0.27	36458
CDH17	0.00552	0.00502	-0.00432	0.0154	0.271	36458
VCAN	-0.00557	0.00506	-0.0155	0.00435	0.271	36458
IL1RL1	0.00534	0.00486	-0.00419	0.0149	0.272	36458
LYAR	-0.00578	0.00526	-0.0161	0.00453	0.272	36458
ADGRE2	0.00554	0.00505	-0.00436	0.0154	0.273	36458
AGR3	-0.00565	0.00517	-0.0158	0.00449	0.275	36458
CDCP1	-0.00507	0.00465	-0.0142	0.00403	0.275	36458
LGALS1	0.00559	0.00513	-0.00446	0.0156	0.275	36458
SFRP1	0.00545	0.00499	-0.00434	0.0152	0.276	36458
DCTPP1	0.00551	0.00506	-0.00442	0.0154	0.277	36458
GSAP	-0.00567	0.00522	-0.0159	0.00456	0.277	36458
LXN	0.0056	0.00515	-0.0045	0.0157	0.277	36458
MEGF9	-0.0057	0.00524	-0.016	0.00458	0.277	36458
FOXO3	-0.00568	0.00524	-0.0159	0.00459	0.278	36458
FCRL3	-0.00565	0.00522	-0.0159	0.00459	0.279	36458
FCGR3B	0.00558	0.00516	-0.00454	0.0157	0.28	36458
CA14	-0.00536	0.00498	-0.0151	0.0044	0.282	36458
CD300LF	0.00522	0.00486	-0.0043	0.0147	0.282	36458
GPA33	0.00561	0.00521	-0.00461	0.0158	0.282	36458
SERPINA11	-0.00504	0.00469	-0.0142	0.00415	0.282	36458
TFRC	0.00541	0.00505	-0.00448	0.0153	0.283	36458
IGFBP1	-0.00544	0.00507	-0.0154	0.0045	0.284	36458
SPP1	0.00538	0.00502	-0.00445	0.0152	0.284	36458
BPIFB1	-0.00542	0.00507	-0.0154	0.00451	0.285	36458
CNTN5	0.00528	0.00494	-0.0044	0.015	0.285	36458
COX5B	0.00557	0.00521	-0.00464	0.0158	0.285	36458
THBS2	0.00555	0.00519	-0.00462	0.0157	0.285	36458
VTA1	0.00554	0.00519	-0.00462	0.0157	0.285	36458
EPCAM	0.00554	0.00519	-0.00463	0.0157	0.286	36458
TGFB1	0.0055	0.00515	-0.0046	0.0156	0.286	36458
VSTM2L	-0.00565	0.00529	-0.016	0.00473	0.286	36458
FES	-0.0056	0.00526	-0.0159	0.0047	0.287	36458
GZMH	-0.00542	0.0051	-0.0154	0.00457	0.287	36458
MPHOSPH8	0.00556	0.00523	-0.00469	0.0158	0.288	36458
ANG	-0.00532	0.00502	-0.0152	0.00452	0.289	36458
PDCD5	0.00546	0.00515	-0.00463	0.0156	0.289	36458
CD34	-0.00553	0.00522	-0.0158	0.00471	0.29	36458
ACVRL1	-0.00528	0.00499	-0.0151	0.00451	0.291	36458
CEP20	-0.00553	0.00523	-0.0158	0.00473	0.291	36458
CCN4	0.00536	0.00509	-0.00461	0.0153	0.292	36458
SORCS2	-0.00517	0.00491	-0.0148	0.00445	0.292	36458
VIM	0.00554	0.00525	-0.00475	0.0158	0.292	36458
PRKCQ	-0.00548	0.00522	-0.0157	0.00474	0.293	36458
AGER	0.00532	0.00507	-0.00462	0.0153	0.294	36458
PDGFA	0.00546	0.0052	-0.00474	0.0157	0.294	36458
ADAMTS8	0.00546	0.00521	-0.00475	0.0157	0.295	36458
GPNMB	0.00542	0.00517	-0.00471	0.0155	0.295	36458
PAPPA	0.00522	0.005	-0.00458	0.015	0.296	36458
ADAM22	-0.00537	0.00514	-0.0154	0.00472	0.297	36458
MDK	0.00534	0.00513	-0.0047	0.0154	0.297	36458
RUVBL1	-0.00551	0.00529	-0.0159	0.00485	0.297	36458
SIGLEC9	0.00523	0.00504	-0.00464	0.0151	0.299	36458
TNFRSF6B	-0.00531	0.00512	-0.0154	0.00473	0.3	36458
CEACAM21	0.00535	0.00517	-0.00479	0.0155	0.301	36458
PAEP	0.00491	0.00475	-0.0044	0.0142	0.301	36458
TNFRSF9	-0.00519	0.00503	-0.015	0.00467	0.302	36458
EIF4EBP1	0.00522	0.00507	-0.00471	0.0152	0.303	36458
MEGF10	-0.00533	0.00521	-0.0155	0.00489	0.307	36458
MMP7	-0.00514	0.00504	-0.015	0.00473	0.308	36458
RAB37	0.00538	0.00527	-0.00495	0.0157	0.308	36458
IVD	0.00533	0.00523	-0.00493	0.0156	0.309	36458
REG1A	-0.00517	0.00509	-0.0151	0.0048	0.309	36458
CHAC2	-0.00525	0.00518	-0.0154	0.00491	0.312	36458
CCL14	-0.00516	0.00511	-0.0152	0.00486	0.313	36458
HSD11B1	-0.00525	0.0052	-0.0154	0.00494	0.313	36458
ITGB6	-0.00501	0.00496	-0.0147	0.00471	0.313	36458
ANGPTL1	0.00517	0.00514	-0.0049	0.0152	0.314	36458
HBEGF	0.00519	0.00519	-0.00497	0.0154	0.316	36458
ITGA6	0.00525	0.00523	-0.005	0.0155	0.316	36458
PLA2G2A	-0.005	0.00499	-0.0148	0.00478	0.316	36458
TCL1B	0.00531	0.0053	-0.00508	0.0157	0.316	36458
ADGRG1	0.00498	0.00499	-0.0048	0.0148	0.318	36458
SPON1	0.00492	0.00493	-0.00474	0.0146	0.318	36458
FOLR1	0.00495	0.00497	-0.00479	0.0147	0.319	36458
FST	-0.0051	0.00511	-0.0151	0.00493	0.319	36458
GLOD4	0.00513	0.00514	-0.00495	0.0152	0.319	36458
PLAUR	0.00501	0.00503	-0.00484	0.0149	0.319	36458
LACTB2	0.00516	0.00519	-0.00502	0.0153	0.32	36458
LAMP3	-0.00491	0.00494	-0.0146	0.00477	0.32	36458
PFKFB2	0.00509	0.00513	-0.00495	0.0151	0.32	36458
ULBP2	-0.00489	0.00493	-0.0146	0.00477	0.321	36458
ADM	-0.00472	0.00476	-0.0141	0.00462	0.322	36458
IL17C	-0.00509	0.00513	-0.0151	0.00497	0.322	36458
CD84	0.00513	0.00519	-0.00504	0.0153	0.323	36458
LGMN	0.00513	0.00522	-0.0051	0.0154	0.326	36458
LRPAP1	0.00509	0.00518	-0.00506	0.0152	0.326	36458
IGFBP4	-0.0048	0.00489	-0.0144	0.00479	0.327	36458
SEZ6L	0.00488	0.00498	-0.00488	0.0146	0.327	36458
TBC1D5	0.00501	0.00512	-0.00502	0.015	0.327	36458
CA6	-0.00479	0.0049	-0.0144	0.00482	0.328	36458
CA1	0.00487	0.00498	-0.0049	0.0146	0.329	36458
CD177	0.00518	0.00531	-0.00522	0.0156	0.329	36458
FCRL2	-0.00505	0.00518	-0.0152	0.00511	0.33	36458
MFAP5	-0.00496	0.00509	-0.0149	0.00502	0.33	36458
RILP	0.00494	0.00506	-0.00499	0.0149	0.33	36458
SMPDL3A	-0.00509	0.00523	-0.0153	0.00516	0.33	36458
BCAN	-0.00491	0.00506	-0.0148	0.005	0.331	36458
CA9	-0.00492	0.00507	-0.0149	0.00501	0.331	36458
TNFRSF12A	-0.00477	0.0049	-0.0144	0.00484	0.331	36458
VASN	-0.00506	0.0052	-0.0153	0.00514	0.331	36458
ENPP7	0.00506	0.00522	-0.00517	0.0153	0.332	36458
GRPEL1	0.005	0.00516	-0.0051	0.0151	0.332	36458
BTC	0.00503	0.0052	-0.00516	0.0152	0.333	36458
DNAJA2	0.00501	0.00518	-0.00514	0.0152	0.333	36458
CDH3	-0.00494	0.00511	-0.015	0.00508	0.334	36458
LEPR	0.00498	0.00516	-0.00513	0.0151	0.334	36458
PAK4	-0.00506	0.00524	-0.0153	0.00521	0.334	36458
NPPC	-0.00443	0.00461	-0.0135	0.00462	0.337	36458
SDC1	0.00484	0.00505	-0.00506	0.0147	0.338	36458
TRIM21	0.00488	0.00511	-0.00513	0.0149	0.339	36458
NRTN	0.00506	0.0053	-0.00533	0.0155	0.34	36458
DNAJB8	0.00508	0.00534	-0.00538	0.0156	0.341	36458
SKAP2	0.00492	0.00517	-0.00521	0.0151	0.341	36458
COMP	-0.00475	0.00501	-0.0146	0.00507	0.343	36458
FCAR	0.00492	0.00519	-0.00525	0.0151	0.343	36458
MASP1	0.00493	0.0052	-0.00526	0.0151	0.343	36458
TIMP4	-0.00467	0.00493	-0.0143	0.00499	0.343	36458
PPM1A	-0.00492	0.00521	-0.0151	0.00529	0.345	36458
VEGFA	0.00489	0.00519	-0.00527	0.0151	0.345	36458
CLSPN	-0.00494	0.00524	-0.0152	0.00533	0.346	36458
GDF15	0.00423	0.00449	-0.00457	0.013	0.346	36458
SEPTIN9	0.00498	0.00528	-0.00537	0.0153	0.346	36458
TP53INP1	-0.00492	0.00524	-0.0152	0.00535	0.348	36458
DDAH1	0.00485	0.00519	-0.00532	0.015	0.35	36458
IL17RB	-0.00478	0.00511	-0.0148	0.00524	0.35	36458
CRH	-0.00485	0.0052	-0.015	0.00534	0.351	36458
CRISP2	0.00422	0.00453	-0.00466	0.0131	0.352	36458
RAD23B	-0.00486	0.00522	-0.0151	0.00538	0.352	36458
ANXA5	0.00487	0.00524	-0.00541	0.0151	0.353	36458
TNFSF12	0.00483	0.0052	-0.00536	0.015	0.353	36458
CD2AP	0.00471	0.00508	-0.00525	0.0147	0.354	36458
DCXR	0.00458	0.00494	-0.0051	0.0143	0.354	36458
MMP12	-0.0045	0.00485	-0.014	0.00501	0.354	36458
NUCB2	0.00479	0.00517	-0.00534	0.0149	0.354	36458
HAO1	0.00467	0.00506	-0.00525	0.0146	0.356	36458
MICB_MICA	-0.00473	0.00512	-0.0148	0.00531	0.356	36458
NTproBNP	0.00446	0.00484	-0.00503	0.0139	0.357	36458
CCL11	-0.00452	0.00492	-0.0142	0.00512	0.358	36458
CD4	0.00471	0.00513	-0.00534	0.0148	0.358	36458
NID1	0.0047	0.00511	-0.00532	0.0147	0.358	36458
DNPH1	0.00467	0.00509	-0.0053	0.0146	0.359	36458
MMP10	-0.00478	0.00521	-0.015	0.00544	0.359	36458
DKK3	-0.00452	0.00495	-0.0142	0.00518	0.361	36458
PLPBP	0.0047	0.00515	-0.0054	0.0148	0.362	36458
IL1R1	-0.00468	0.00515	-0.0148	0.00541	0.363	36458
AARSD1	0.00451	0.00497	-0.00523	0.0143	0.364	36458
CD38	0.00394	0.00434	-0.00456	0.0124	0.364	36458
EPHA10	-0.00481	0.0053	-0.0152	0.00558	0.364	36458
RELT	-0.00432	0.00475	-0.0136	0.005	0.364	36458
EGF	0.00473	0.00522	-0.00551	0.015	0.366	36458
KRT14	0.00472	0.00522	-0.00552	0.015	0.366	36458
TYMP	0.00471	0.0052	-0.00549	0.0149	0.366	36458
HK2	-0.00477	0.00529	-0.0152	0.0056	0.367	36458
TNFRSF14	0.00459	0.00508	-0.00538	0.0146	0.367	36458
BAX	0.0047	0.00522	-0.00554	0.0149	0.368	36458
SRPK2	0.00466	0.00518	-0.00548	0.0148	0.368	36458
KLK6	-0.00459	0.00511	-0.0146	0.00543	0.369	36458
TSHB	0.00473	0.00527	-0.00559	0.0151	0.369	36458
OMD	0.00454	0.00506	-0.00538	0.0145	0.37	36458
COLEC12	0.00435	0.00486	-0.00518	0.0139	0.371	36458
CORO1A	0.00462	0.00517	-0.0055	0.0147	0.371	36458
SMPD1	-0.00462	0.00516	-0.0147	0.0055	0.371	36458
CA12	0.00465	0.00521	-0.00556	0.0149	0.372	36458
ESM1	0.00456	0.0051	-0.00544	0.0146	0.372	36458
LILRA2	-0.00438	0.0049	-0.014	0.00523	0.372	36458
PRKAR1A	0.00466	0.00523	-0.00558	0.0149	0.372	36458
IL7R	-0.00466	0.00524	-0.0149	0.0056	0.373	36458
SNX9	0.00458	0.00514	-0.00549	0.0146	0.373	36458
NGF	0.00468	0.00526	-0.00564	0.015	0.374	36458
SUGT1	-0.00462	0.00519	-0.0148	0.00555	0.374	36458
AMBN	-0.00466	0.00526	-0.015	0.00565	0.375	36458
APBB1IP	0.00457	0.00516	-0.00554	0.0147	0.375	36458
GBP2	-0.00465	0.00524	-0.0149	0.00562	0.375	36458
MVK	0.00455	0.00512	-0.00549	0.0146	0.375	36458
SPINT2	0.00455	0.00513	-0.00551	0.0146	0.375	36458
CD58	0.00452	0.00515	-0.00557	0.0146	0.38	36458
HMOX2	0.00456	0.0052	-0.00563	0.0148	0.38	36458
MPO	0.00455	0.00519	-0.00561	0.0147	0.38	36458
CNDP1	-0.00455	0.00518	-0.0147	0.00562	0.381	36458
HAGH	0.0043	0.00491	-0.00532	0.0139	0.381	36458
PTPRF	-0.00442	0.00505	-0.0143	0.00547	0.381	36458
ARSB	0.00454	0.00519	-0.00563	0.0147	0.382	36458
BACH1	0.00451	0.00517	-0.00563	0.0146	0.383	36458
PLA2G7	-0.00427	0.0049	-0.0139	0.00532	0.383	36458
TGFBR2	0.00435	0.00498	-0.00542	0.0141	0.383	36458
TYRO3	-0.00456	0.00524	-0.0148	0.00571	0.384	36458
ATXN10	0.00453	0.00522	-0.0057	0.0148	0.385	36458
CD14	-0.00439	0.00507	-0.0143	0.00555	0.386	36458
EPHB4	-0.00445	0.00513	-0.0145	0.0056	0.386	36458
SCGB1A1	0.00437	0.00503	-0.0055	0.0142	0.386	36458
ESAM	0.00439	0.00507	-0.00555	0.0143	0.387	36458
MSR1	-0.00424	0.0049	-0.0139	0.00537	0.387	36458
PXN	-0.00451	0.00521	-0.0147	0.0057	0.387	36458
TRIAP1	0.00449	0.00518	-0.00567	0.0146	0.387	36458
KLK12	0.00451	0.00523	-0.00575	0.0148	0.389	36458
MUC13	0.00442	0.00514	-0.00566	0.0145	0.39	36458
ALDH1A1	0.00428	0.00498	-0.00549	0.014	0.391	36458
MUC16	-0.00448	0.00522	-0.0147	0.00576	0.391	36458
SUSD2	0.00433	0.00505	-0.00556	0.0142	0.391	36458
C2	0.00444	0.00519	-0.00573	0.0146	0.392	36458
CTSV	-0.00417	0.00487	-0.0137	0.00538	0.392	36458
LILRB2	-0.00439	0.00514	-0.0145	0.00567	0.392	36458
CEP85	-0.00438	0.00513	-0.0144	0.00568	0.393	36458
HYOU1	-0.00439	0.00515	-0.0145	0.0057	0.393	36458
APP	0.00445	0.00522	-0.00578	0.0147	0.394	36458
BOC	-0.00438	0.00513	-0.0144	0.00568	0.394	36458
HNMT	-0.00436	0.00511	-0.0144	0.00567	0.394	36458
ITGB1BP1	0.00448	0.00525	-0.00581	0.0148	0.394	36458
PDGFRB	0.00443	0.00519	-0.00574	0.0146	0.394	36458
B4GAT1	-0.00433	0.00509	-0.0143	0.00565	0.395	36458
F11R	0.00444	0.00521	-0.00578	0.0147	0.395	36458
SPINK6	-0.00423	0.00497	-0.014	0.00551	0.395	36458
AGR2	0.00441	0.00519	-0.00577	0.0146	0.396	36458
SCGN	0.00435	0.00513	-0.0057	0.0144	0.396	36458
NT5E	0.00436	0.00515	-0.00574	0.0145	0.397	36458
SFTPA2	-0.00438	0.00517	-0.0145	0.00575	0.397	36458
CLEC1A	-0.00435	0.00514	-0.0144	0.00573	0.398	36458
HMBS	0.00421	0.00498	-0.00555	0.014	0.398	36458
STX8	0.00439	0.00519	-0.00578	0.0146	0.398	36458
CCL3	0.00371	0.00441	-0.00493	0.0124	0.4	36458
IL2	-0.00442	0.00528	-0.0148	0.00592	0.402	36458
SOST	0.00406	0.00486	-0.00546	0.0136	0.403	36458
CD274	-0.00426	0.00511	-0.0143	0.00576	0.405	36458
FXN	0.00433	0.00521	-0.00588	0.0145	0.406	36458
LBR	0.00431	0.00519	-0.00585	0.0145	0.406	36458
AKR1B1	-0.00431	0.0052	-0.0145	0.00588	0.407	36458
MAP3K5	-0.00422	0.00509	-0.0142	0.00576	0.407	36458
PDGFC	-0.00431	0.00519	-0.0145	0.00586	0.407	36458
PDGFRA	0.00423	0.0051	-0.00576	0.0142	0.407	36458
STXBP3	-0.00429	0.0052	-0.0145	0.00589	0.409	36458
AMBP	-0.00406	0.00493	-0.0137	0.00561	0.41	36458
CGREF1	-0.00427	0.00518	-0.0144	0.00588	0.41	36458
FAM3C	-0.00411	0.005	-0.0139	0.0057	0.412	36458
PLXNA4	0.00428	0.00521	-0.00594	0.0145	0.412	36458
SPINK4	-0.00414	0.00504	-0.014	0.00575	0.412	36458
SULT2A1	-0.00422	0.00514	-0.0143	0.00585	0.412	36458
FABP2	-0.00424	0.00518	-0.0144	0.00591	0.413	36458
CA11	-0.00426	0.00522	-0.0145	0.00597	0.414	36458
SLIT2	0.00429	0.00525	-0.00601	0.0146	0.414	36458
ADA	0.00421	0.00517	-0.00593	0.0143	0.415	36458
ROR1	-0.0041	0.00503	-0.014	0.00575	0.415	36458
LPCAT2	-0.00423	0.0052	-0.0144	0.00596	0.416	36458
CA3	0.00404	0.00498	-0.00572	0.0138	0.417	36458
EGFL7	0.00409	0.00505	-0.00581	0.014	0.418	36458
FGF5	0.00395	0.00487	-0.0056	0.0135	0.418	36458
TXNDC15	0.00419	0.00517	-0.00595	0.0143	0.418	36458
PRL	-0.00409	0.00507	-0.014	0.00585	0.42	36458
CD300E	-0.00404	0.00503	-0.0139	0.00581	0.421	36458
GPKOW	0.00426	0.0053	-0.00613	0.0146	0.421	36458
ATP5IF1	0.00419	0.00522	-0.00603	0.0144	0.422	36458
CDC37	0.00415	0.00518	-0.006	0.0143	0.422	36458
PHOSPHO1	-0.00402	0.00501	-0.0138	0.00579	0.422	36458
PM20D1	-0.00413	0.00514	-0.0142	0.00595	0.422	36458
SCP2	0.00425	0.00529	-0.00611	0.0146	0.422	36458
VWC2	-0.00401	0.00499	-0.0138	0.00578	0.422	36458
SERPINB8	0.00415	0.00518	-0.00601	0.0143	0.424	36458
TST	0.00416	0.0052	-0.00603	0.0143	0.424	36458
IGFBP6	-0.00366	0.00458	-0.0126	0.00532	0.425	36458
CLEC7A	-0.00412	0.00517	-0.0143	0.00601	0.426	36458
DCBLD2	0.00397	0.00499	-0.00581	0.0137	0.426	36458
AGXT	0.00407	0.00513	-0.00599	0.0141	0.427	36458
PMVK	-0.00408	0.00515	-0.0142	0.006	0.427	36458
SETMAR	-0.00404	0.00508	-0.014	0.00591	0.427	36458
IL10RB	0.00402	0.00507	-0.00592	0.014	0.428	36458
PGLYRP1	0.00406	0.00514	-0.00601	0.0141	0.429	36458
CNTN1	0.00385	0.00487	-0.0057	0.0134	0.43	36458
ITGA11	-0.00409	0.00518	-0.0142	0.00607	0.43	36458
LBP	-0.00409	0.00517	-0.0142	0.00605	0.43	36458
NDRG1	-0.00414	0.00524	-0.0144	0.00614	0.43	36458
BCAM	0.00405	0.00515	-0.00604	0.0141	0.431	36458
LRP1	-0.00399	0.00507	-0.0139	0.00594	0.431	36458
IDUA	-0.00408	0.0052	-0.0143	0.00612	0.433	36458
NELL1	-0.00409	0.00522	-0.0143	0.00613	0.433	36458
LY75	0.00406	0.00519	-0.00611	0.0142	0.434	36458
CCN5	-0.00368	0.00472	-0.0129	0.00557	0.436	36458
S100A11	0.00397	0.0051	-0.00602	0.014	0.437	36458
DFFA	0.00403	0.00521	-0.00617	0.0142	0.438	36458
MZB1	0.004	0.00516	-0.0061	0.0141	0.438	36458
IRAG2	0.00399	0.00516	-0.00613	0.0141	0.439	36458
FKBP7	0.00406	0.00526	-0.00625	0.0144	0.44	36458
CCL13	0.00395	0.00512	-0.00609	0.014	0.441	36458
LTO1	0.00405	0.00526	-0.00625	0.0144	0.441	36458
PLIN1	-0.00401	0.0052	-0.0142	0.00618	0.441	36458
MITD1	-0.00399	0.00518	-0.0142	0.00617	0.442	36458
ASGR1	-0.00392	0.00511	-0.0139	0.00609	0.443	36458
MIA	0.00395	0.00515	-0.00615	0.014	0.444	36458
GFER	-0.00391	0.00514	-0.014	0.00616	0.446	36458
IL19	-0.00389	0.0051	-0.0139	0.00612	0.446	36458
PECAM1	0.00395	0.00518	-0.0062	0.0141	0.446	36458
LGALS7_LGALS7B	-0.00375	0.00497	-0.0135	0.00598	0.45	36458
GALNT10	0.00383	0.00508	-0.00612	0.0138	0.451	36458
ICAM1	0.00388	0.00518	-0.00626	0.014	0.453	36458
METAP1	-0.00395	0.00527	-0.0143	0.00637	0.453	36458
NCR1	0.00384	0.00511	-0.00618	0.0139	0.453	36458
F3	-0.00364	0.00488	-0.0132	0.00592	0.456	36458
DSG4	-0.00372	0.005	-0.0135	0.00608	0.457	36458
TXNRD1	0.00384	0.00517	-0.0063	0.014	0.458	36458
ARHGAP1	-0.00383	0.00518	-0.014	0.00631	0.459	36458
TNFRSF13B	-0.0038	0.00514	-0.0139	0.00628	0.46	36458
CLEC1B	0.00383	0.00521	-0.00638	0.0141	0.462	36458
GGT5	0.00372	0.00509	-0.00626	0.0137	0.465	36458
FKBP1B	0.0038	0.00521	-0.00642	0.014	0.466	36458
CXCL12	-0.00379	0.00522	-0.014	0.00643	0.467	36458
IL34	0.00384	0.0053	-0.00654	0.0142	0.468	36458
MSMB	-0.00354	0.00488	-0.0131	0.00602	0.468	36458
RNASET2	0.00367	0.00507	-0.00626	0.0136	0.469	36458
SMOC1	0.00355	0.0049	-0.00605	0.0131	0.469	36458
SPINK5	-0.00369	0.00511	-0.0137	0.00632	0.47	36458
EDA2R	0.00304	0.00422	-0.00522	0.0113	0.471	36458
PPP3R1	0.00373	0.00517	-0.0064	0.0139	0.471	36458
FADD	0.00373	0.0052	-0.00648	0.0139	0.474	36458
RGS8	-0.00373	0.00521	-0.0139	0.00648	0.474	36458
WAS	0.00374	0.00522	-0.00649	0.014	0.474	36458
PFDN2	0.00377	0.00527	-0.00657	0.0141	0.475	36458
SCARA5	0.00349	0.00489	-0.00609	0.0131	0.475	36458
EPHB6	-0.00369	0.00517	-0.0138	0.00645	0.476	36458
CES3	0.00366	0.00515	-0.00643	0.0137	0.477	36458
FGF23	0.00364	0.00512	-0.0064	0.0137	0.477	36458
SEMA3F	-0.00363	0.0051	-0.0136	0.00636	0.477	36458
STX4	0.00363	0.00512	-0.00641	0.0137	0.478	36458
LIF	0.00377	0.00532	-0.00666	0.0142	0.479	36458
AKT3	-0.00366	0.00518	-0.0138	0.00649	0.48	36458
TNFRSF21	-0.00361	0.00511	-0.0136	0.00642	0.48	36458
GNLY	-0.0036	0.00511	-0.0136	0.00642	0.481	36458
PRDX1	0.00362	0.00514	-0.00645	0.0137	0.481	36458
NT5C3A	0.00365	0.00519	-0.00652	0.0138	0.482	36458
SIRPA	-0.00368	0.00524	-0.0139	0.00658	0.482	36458
ANXA4	0.00363	0.00517	-0.0065	0.0138	0.483	36458
MOG	-0.00347	0.00494	-0.0132	0.00622	0.483	36458
THBS4	0.00361	0.00515	-0.00649	0.0137	0.484	36458
IL6R	0.00361	0.00519	-0.00655	0.0138	0.486	36458
CHI3L1	-0.00344	0.00496	-0.0132	0.00628	0.487	36458
SMAD5	0.00355	0.0051	-0.00645	0.0135	0.487	36458
ACOX1	0.00364	0.00524	-0.00664	0.0139	0.488	34767
CCL16	-0.00332	0.00478	-0.0127	0.00606	0.488	36458
CD59	-0.00335	0.00486	-0.0129	0.00618	0.491	36458
FUCA1	0.00363	0.00526	-0.00669	0.0139	0.491	36458
ARG1	0.00346	0.00504	-0.00642	0.0134	0.492	36458
PCDH17	0.00356	0.00519	-0.00662	0.0137	0.493	36458
FCRL5	0.00337	0.00494	-0.00631	0.0131	0.495	36458
SERPINE1	0.00354	0.00519	-0.00663	0.0137	0.495	36458
FASLG	-0.00337	0.00495	-0.0131	0.00633	0.496	36458
IL16	0.00349	0.00517	-0.00664	0.0136	0.499	36458
SNCG	0.0034	0.00502	-0.00644	0.0132	0.499	36458
TP53	0.00353	0.00523	-0.00672	0.0138	0.5	36458
ACP5	-0.00338	0.00503	-0.0132	0.00647	0.501	34767
TLR3	-0.00352	0.00526	-0.0138	0.00679	0.503	36458
UMOD	-0.00341	0.00509	-0.0134	0.00656	0.503	36458
CCDC80	0.00319	0.00478	-0.00618	0.0126	0.504	36458
CTSZ	-0.00343	0.00513	-0.0135	0.00663	0.504	36458
FIS1	0.00347	0.00519	-0.0067	0.0137	0.504	36458
CX3CL1	-0.00343	0.00514	-0.0135	0.00665	0.505	36458
ICA1	-0.00344	0.00517	-0.0136	0.00669	0.506	36458
WFIKKN1	0.00331	0.00498	-0.00645	0.0131	0.506	36458
CLEC4A	-0.0034	0.00513	-0.0135	0.00667	0.508	36458
SH2D1A	0.00346	0.00522	-0.00678	0.0137	0.508	36458
AGRN	0.00336	0.00509	-0.00662	0.0133	0.509	36458
AMN	-0.00345	0.00523	-0.0137	0.0068	0.509	36458
CDNF	-0.00339	0.00513	-0.0134	0.00667	0.509	36458
SUSD1	0.00345	0.00522	-0.00679	0.0137	0.509	36458
CCL17	0.00341	0.00519	-0.00676	0.0136	0.511	36458
VTCN1	-0.0034	0.00518	-0.0135	0.00675	0.511	36458
FLRT2	-0.00341	0.00521	-0.0136	0.00681	0.513	36458
GYS1	0.00337	0.00516	-0.00674	0.0135	0.513	36458
LGALS4	-0.00329	0.00502	-0.0131	0.00655	0.513	36458
SCARF2	0.00299	0.00457	-0.00597	0.0119	0.513	36458
NFATC3	0.00345	0.00528	-0.00691	0.0138	0.514	36458
IL3RA	-0.00329	0.00506	-0.0132	0.00663	0.515	36458
ANGPTL4	0.0033	0.00508	-0.00666	0.0133	0.516	36458
EGFR	-0.00329	0.00508	-0.0133	0.00666	0.517	36458
CAPG	0.00333	0.00515	-0.00676	0.0134	0.518	36458
DPT	0.00311	0.00483	-0.00634	0.0126	0.519	36458
SLC16A1	0.00336	0.00521	-0.00686	0.0136	0.519	36458
TNXB	0.00326	0.00506	-0.00665	0.0132	0.519	36458
IL15	-0.00333	0.00519	-0.0135	0.00683	0.52	36458
TNFRSF1B	0.00327	0.0051	-0.00672	0.0133	0.521	36458
IL17F	-0.00336	0.00526	-0.0137	0.00694	0.522	36458
ITGB7	-0.00335	0.00523	-0.0136	0.0069	0.522	36458
CRTAC1	-0.00317	0.00497	-0.0129	0.00657	0.523	36458
NAAA	0.0033	0.00517	-0.00683	0.0134	0.523	36458
AMFR	0.00336	0.00527	-0.00697	0.0137	0.524	36458
MLN	-0.0031	0.00486	-0.0126	0.00643	0.524	36458
EPHA2	-0.00315	0.00498	-0.0129	0.00661	0.527	36458
ISM1	-0.00322	0.00509	-0.0132	0.00676	0.527	36458
NELL2	0.0032	0.00505	-0.0067	0.0131	0.527	36458
SAMD9L	0.00326	0.00516	-0.00685	0.0134	0.527	36458
LTBR	-0.0032	0.00507	-0.0131	0.00674	0.528	36458
RASSF2	-0.00325	0.00517	-0.0134	0.00688	0.529	36458
CD83	0.00321	0.00512	-0.00681	0.0132	0.53	36458
HAVCR2	-0.00317	0.00506	-0.0131	0.00674	0.53	36458
TNFRSF13C	-0.00322	0.00513	-0.0133	0.00684	0.53	36458
CD5	-0.0032	0.00512	-0.0132	0.00684	0.532	36458
FGF2	0.00324	0.0052	-0.00695	0.0134	0.533	36458
FGF21	-0.0032	0.00513	-0.0133	0.00686	0.533	36458
CXCL1	-0.0032	0.00515	-0.0133	0.00689	0.534	36458
KLK11	-0.00322	0.00517	-0.0134	0.00692	0.534	36458
MFGE8	-0.00318	0.00514	-0.0133	0.0069	0.536	36458
S100A4	0.00319	0.00515	-0.00691	0.0133	0.536	36458
ALCAM	0.003	0.00487	-0.00655	0.0125	0.538	36458
FRZB	-0.00303	0.00492	-0.0127	0.00661	0.538	36458
GFRA1	0.00308	0.00499	-0.00671	0.0129	0.538	36458
PPIB	0.00321	0.00521	-0.00701	0.0134	0.538	36458
SPON2	0.00316	0.00513	-0.0069	0.0132	0.538	36458
FLT3LG	-0.00307	0.00501	-0.0129	0.00676	0.54	36458
REN	0.00304	0.00497	-0.00669	0.0128	0.54	36458
NOTCH3	0.00298	0.00488	-0.00658	0.0126	0.541	36458
SERPINA12	0.00278	0.00454	-0.00613	0.0117	0.541	36458
C1QTNF1	-0.00315	0.00517	-0.0133	0.00697	0.542	36458
TNFRSF8	-0.00315	0.00516	-0.0133	0.00697	0.542	36458
CD200R1	0.00315	0.00519	-0.00701	0.0133	0.543	36458
CD8A	0.00316	0.0052	-0.00703	0.0133	0.543	36458
EDAR	0.00318	0.00524	-0.00708	0.0134	0.543	36458
NPY	-0.0031	0.00509	-0.0131	0.00689	0.543	36458
OSCAR	0.00314	0.00517	-0.00699	0.0133	0.543	36458
SLAMF7	0.00316	0.00521	-0.00705	0.0134	0.544	36458
SSC5D	0.0031	0.00511	-0.00691	0.0131	0.544	36458
SESTD1	0.00313	0.00518	-0.00702	0.0133	0.545	36458
EFEMP1	-0.00287	0.00476	-0.0122	0.00646	0.546	36458
SUMF2	-0.00311	0.00516	-0.0132	0.00701	0.547	36458
PRCP	-0.00302	0.00503	-0.0129	0.00684	0.548	36458
DAPP1	-0.00312	0.00521	-0.0133	0.00708	0.549	36458
FUS	0.00309	0.00516	-0.00702	0.0132	0.549	36458
GLO1	-0.00306	0.00512	-0.0131	0.00696	0.549	36458
IFNL1	0.00315	0.00525	-0.00714	0.0134	0.549	36458
WFDC2	-0.00289	0.00484	-0.0124	0.00659	0.55	36458
TNF	0.00306	0.00513	-0.007	0.0131	0.551	36458
BANK1	-0.00306	0.00515	-0.0132	0.00704	0.552	36458
ITGA5	0.00305	0.00514	-0.00702	0.0131	0.553	36458
PODXL	0.00312	0.00526	-0.00719	0.0134	0.553	36458
SCGB3A2	0.00306	0.00517	-0.00708	0.0132	0.554	36458
DARS1	-0.00306	0.00518	-0.0132	0.0071	0.555	36458
DRG2	0.00306	0.00519	-0.00711	0.0132	0.555	36458
IGFBP3	0.00295	0.005	-0.00685	0.0128	0.555	36458
PRDX6	0.00301	0.00509	-0.00696	0.013	0.555	36458
NECTIN4	-0.00302	0.00514	-0.0131	0.00704	0.556	36458
SHMT1	0.00306	0.00519	-0.00712	0.0132	0.556	36458
ANGPTL7	-0.00301	0.00512	-0.0131	0.00703	0.557	36458
CD40LG	0.00306	0.00522	-0.00718	0.0133	0.558	36458
CEACAM1	0.00249	0.00425	-0.00584	0.0108	0.558	36458
PPCDC	0.00298	0.00508	-0.00698	0.0129	0.558	36458
TCN2	-0.00298	0.00509	-0.013	0.007	0.558	36458
EIF4G1	0.003	0.00514	-0.00708	0.0131	0.559	36458
SIGLEC5	-0.00295	0.00505	-0.0129	0.00695	0.559	36458
FURIN	0.003	0.00515	-0.0071	0.0131	0.56	36458
LCN2	0.00297	0.00508	-0.007	0.0129	0.56	36458
TNFRSF10A	-0.00292	0.00501	-0.0128	0.0069	0.56	36458
ITGB1	0.00295	0.00508	-0.00701	0.0129	0.562	36458
CLEC4G	0.00299	0.00517	-0.00715	0.0131	0.563	36458
HBQ1	0.00289	0.005	-0.00691	0.0127	0.563	36458
MFAP3	0.00305	0.00527	-0.00728	0.0134	0.563	36458
RASA1	0.00306	0.00529	-0.0073	0.0134	0.563	36458
GHRL	-0.00285	0.00493	-0.0125	0.00682	0.564	36458
ICAM4	-0.00302	0.00525	-0.0133	0.00726	0.565	36458
ARNT	-0.00301	0.00525	-0.0133	0.00728	0.566	36458
CASP2	0.00299	0.0052	-0.00721	0.0132	0.566	36458
CD70	-0.00288	0.00501	-0.0127	0.00695	0.566	36458
IL13RA1	-0.00299	0.00521	-0.0132	0.00721	0.566	36458
IL6ST	0.00295	0.00514	-0.00713	0.013	0.566	36458
PNLIPRP2	-0.00301	0.00525	-0.0133	0.00727	0.566	36458
APOH	-0.00298	0.00521	-0.0132	0.00723	0.567	36458
CCL2	-0.00284	0.00497	-0.0126	0.00689	0.567	36458
FGFBP1	-0.0029	0.0051	-0.0129	0.00709	0.569	36458
IGFBP2	-0.00283	0.00498	-0.0126	0.00693	0.57	36458
PQBP1	-0.003	0.00528	-0.0133	0.00735	0.571	36458
BRK1	-0.00292	0.00517	-0.0131	0.00721	0.572	36458
SOD1	0.00288	0.00509	-0.0071	0.0129	0.572	36458
FGF19	-0.00293	0.0052	-0.0131	0.00726	0.573	36458
VMO1	-0.00293	0.00519	-0.0131	0.00724	0.573	36458
ABHD14B	0.0029	0.00517	-0.00724	0.013	0.575	34806
CREG1	0.00292	0.00521	-0.0073	0.0131	0.575	36458
IL18RAP	-0.00292	0.00522	-0.0131	0.0073	0.575	36458
MAP2K6	0.00289	0.00517	-0.00724	0.013	0.577	36458
APEX1	0.00281	0.00506	-0.00711	0.0127	0.578	36458
CPE	-0.00292	0.00524	-0.0132	0.00736	0.578	36458
SIGLEC1	0.00283	0.00509	-0.00714	0.0128	0.578	36458
IL2RB	-0.00292	0.00526	-0.0132	0.0074	0.579	36458
MCAM	-0.00278	0.005	-0.0126	0.00703	0.579	36458
SIRPB1	0.00283	0.00511	-0.00718	0.0128	0.579	36458
LYPD3	-0.00284	0.00513	-0.0129	0.00721	0.58	36458
LAT	0.00286	0.00519	-0.00731	0.013	0.581	36458
YES1	-0.00285	0.00517	-0.013	0.00728	0.581	36458
BTN3A2	-0.00287	0.00521	-0.0131	0.00734	0.582	36458
DPP6	0.00275	0.005	-0.00704	0.0125	0.582	36458
MSTN	0.00261	0.00475	-0.0067	0.0119	0.582	36458
NCAN	0.0027	0.00491	-0.00692	0.0123	0.582	36458
TXNDC5	0.00286	0.00519	-0.00732	0.013	0.582	36458
ANXA11	0.00287	0.00523	-0.00738	0.0131	0.583	36458
CD109	-0.00281	0.00513	-0.0129	0.00725	0.584	36458
TNFSF11	-0.00282	0.00516	-0.0129	0.0073	0.585	36458
LSP1	-0.00277	0.00508	-0.0127	0.00719	0.586	36458
TBC1D23	0.00281	0.00515	-0.00729	0.0129	0.586	36458
DLK1	-0.00275	0.00507	-0.0127	0.00719	0.588	36458
IFNGR1	0.00278	0.00513	-0.00728	0.0128	0.588	36458
TINAGL1	-0.00274	0.00505	-0.0126	0.00717	0.588	36458
TNFSF13B	0.00272	0.00502	-0.00712	0.0126	0.588	36458
CD22	0.00274	0.00509	-0.00723	0.0127	0.59	36458
COL4A1	0.00279	0.00517	-0.00735	0.0129	0.59	36458
FCRL6	-0.00279	0.00517	-0.0129	0.00735	0.59	36458
VSIG4	-0.00269	0.00501	-0.0125	0.00713	0.591	36458
ITGB2	-0.00267	0.00498	-0.0124	0.00709	0.592	36458
SIGLEC10	0.00276	0.00517	-0.00736	0.0129	0.593	36458
UXS1	-0.00278	0.00519	-0.013	0.0074	0.593	36458
GMPR	-0.0027	0.00506	-0.0126	0.00722	0.594	36458
PPP1R12A	0.00277	0.00518	-0.00739	0.0129	0.594	36458
IMPA1	-0.00278	0.00523	-0.013	0.00747	0.595	36458
LY9	-0.00275	0.00518	-0.0129	0.00741	0.596	36458
PADI4	0.00273	0.00515	-0.00737	0.0128	0.596	36458
CD48	0.00276	0.00521	-0.00746	0.013	0.597	36458
CRNN	0.00264	0.00499	-0.00714	0.0124	0.597	36458
LGALS8	0.00274	0.00519	-0.00744	0.0129	0.597	36458
XRCC4	-0.0028	0.00531	-0.0132	0.0076	0.598	36458
LTBP3	0.00268	0.00509	-0.0073	0.0127	0.599	36458
RSPO1	-0.00267	0.00506	-0.0126	0.00726	0.599	36458
ALDH3A1	0.00265	0.00505	-0.00726	0.0126	0.6	36458
CSTB	0.0027	0.00514	-0.00738	0.0128	0.6	36458
MRPL46	-0.00275	0.00527	-0.0131	0.00757	0.601	36458
TIGAR	-0.00276	0.00528	-0.0131	0.00758	0.601	36458
CD74	-0.0026	0.00498	-0.0124	0.00716	0.602	36458
ICAM5	0.00264	0.00509	-0.00733	0.0126	0.603	36458
LPO	0.0026	0.00502	-0.00723	0.0124	0.604	36458
RWDD1	0.00267	0.00516	-0.00744	0.0128	0.605	36458
AREG	-0.00266	0.00516	-0.0128	0.00746	0.607	36458
GGA1	0.00273	0.0053	-0.00766	0.0131	0.607	36458
KRT18	0.00257	0.005	-0.00723	0.0124	0.607	36458
IL7	0.00269	0.00524	-0.00757	0.0129	0.608	36458
SEMA4C	-0.00265	0.00517	-0.0128	0.00748	0.608	36458
GUCA2A	-0.0026	0.00508	-0.0126	0.00736	0.609	36458
HS3ST3B1	-0.00267	0.00522	-0.0129	0.00755	0.609	36458
HS6ST1	-0.00262	0.00515	-0.0127	0.00748	0.611	36458
LAMP2	0.00259	0.00511	-0.00743	0.0126	0.612	36458
CTSF	-0.00257	0.00508	-0.0125	0.00738	0.613	36458
DIABLO	0.00263	0.00519	-0.00755	0.0128	0.613	36458
OGFR	-0.00258	0.0051	-0.0126	0.00742	0.613	36458
CHGB	-0.00255	0.00505	-0.0124	0.00735	0.614	36458
CSF1	0.00258	0.00514	-0.00749	0.0127	0.615	36458
TIMD4	-0.0026	0.00518	-0.0127	0.00754	0.615	36458
SERPINB5	-0.00264	0.00527	-0.013	0.00769	0.616	36458
DNAJB1	0.00258	0.00515	-0.00752	0.0127	0.617	36458
ICAM2	0.00263	0.00526	-0.00767	0.0129	0.617	36458
PSME2	0.00252	0.00504	-0.00735	0.0124	0.617	36458
AHCY	0.00259	0.0052	-0.0076	0.0128	0.618	36458
DOK2	0.00257	0.00517	-0.00756	0.0127	0.618	36458
TMSB10	0.00258	0.00519	-0.0076	0.0128	0.619	36458
FYB1	-0.00257	0.00518	-0.0127	0.00759	0.62	36458
PGF	0.0023	0.00464	-0.0068	0.0114	0.62	36458
SIAE	0.00255	0.00515	-0.00754	0.0126	0.621	36458
PLXNB3	0.00256	0.00519	-0.00762	0.0127	0.622	36458
HSP90B1	0.00261	0.00531	-0.0078	0.013	0.624	36458
IL12B	-0.0025	0.00512	-0.0125	0.00753	0.625	36458
MME	0.00248	0.0051	-0.00752	0.0125	0.626	36458
SLAMF8	0.00254	0.0052	-0.00765	0.0127	0.626	36458
TFPI2	0.00244	0.005	-0.00736	0.0122	0.626	36458
ODAM	0.00251	0.00515	-0.0076	0.0126	0.627	36458
STK24	0.00253	0.00521	-0.00768	0.0127	0.627	36458
NUB1	0.00251	0.00518	-0.00764	0.0127	0.628	36458
PODXL2	0.00251	0.00519	-0.00766	0.0127	0.628	36458
QPCT	0.00241	0.00498	-0.00735	0.0122	0.628	36458
GZMA	0.00249	0.00515	-0.00761	0.0126	0.629	36458
IL11	-0.00255	0.00528	-0.0129	0.0078	0.629	36458
CLSTN2	0.00252	0.00523	-0.00773	0.0128	0.63	36458
MYOC	-0.00244	0.00507	-0.0124	0.00749	0.63	36458
TEK	0.0025	0.00518	-0.00766	0.0127	0.63	36458
CDH1	-0.00245	0.00511	-0.0125	0.00758	0.632	36458
CR2	-0.00248	0.00519	-0.0126	0.00768	0.632	36458
FCN2	0.00246	0.00517	-0.00768	0.0126	0.635	36458
ADAM8	0.00244	0.00516	-0.00766	0.0126	0.636	36458
CTSC	0.00245	0.00517	-0.00769	0.0126	0.636	36458
FAS	0.00234	0.00497	-0.0074	0.0121	0.637	36458
IL22RA1	-0.00246	0.00521	-0.0127	0.00775	0.637	36458
MCFD2	0.00245	0.00518	-0.00772	0.0126	0.637	36458
PREB	0.00248	0.00525	-0.00782	0.0128	0.637	36458
CHMP1A	-0.00246	0.00523	-0.0127	0.00778	0.638	36458
SNAP29	0.00245	0.0052	-0.00775	0.0126	0.638	36458
F2R	0.00245	0.00521	-0.00777	0.0127	0.639	36458
IFNLR1	-0.00247	0.00526	-0.0128	0.00784	0.639	36458
AMIGO2	0.00244	0.00521	-0.00778	0.0127	0.64	36458
CCL8	0.00241	0.00516	-0.0077	0.0125	0.64	36458
MNDA	-0.00237	0.00506	-0.0123	0.00756	0.64	36458
FABP5	0.00242	0.0052	-0.00776	0.0126	0.641	36458
FETUB	-0.00239	0.00514	-0.0125	0.00768	0.641	36458
AXL	-0.00242	0.0052	-0.0126	0.00779	0.642	36458
CD209	-0.00238	0.00513	-0.0124	0.00767	0.643	36458
GFAP	-0.00225	0.00486	-0.0118	0.00728	0.643	36458
GSTP1	0.00244	0.00526	-0.00786	0.0127	0.643	36458
DBI	-0.00241	0.00521	-0.0126	0.0078	0.644	36458
ENO2	0.0024	0.00519	-0.00777	0.0126	0.644	36458
KLRB1	0.00235	0.00507	-0.00759	0.0123	0.644	36458
PPP1R2	0.00241	0.0052	-0.00779	0.0126	0.644	36458
HNRNPK	0.00239	0.0052	-0.00779	0.0126	0.645	36458
CGA	-0.00165	0.00359	-0.00868	0.00538	0.646	36458
HEXIM1	0.00236	0.00514	-0.00771	0.0124	0.646	36458
S100A16	-0.00242	0.00529	-0.0128	0.00794	0.647	36458
KEL	-0.00227	0.00498	-0.012	0.00749	0.649	36458
FAM3B	0.00225	0.00496	-0.00747	0.012	0.651	36458
ENO1	0.00234	0.0052	-0.00785	0.0125	0.652	36458
DRAXIN	-0.00228	0.00511	-0.0123	0.00774	0.656	36458
CDHR5	0.0023	0.00519	-0.00786	0.0125	0.657	36458
TNR	-0.00226	0.0051	-0.0123	0.00773	0.657	36458
KRT19	0.00227	0.00513	-0.00779	0.0123	0.658	36458
NPM1	-0.00231	0.00523	-0.0126	0.00793	0.658	36458
FLI1	-0.0023	0.00521	-0.0125	0.00791	0.659	36458
THBD	0.00222	0.00503	-0.00764	0.0121	0.659	36458
THPO	0.00229	0.00519	-0.00788	0.0125	0.659	36458
CD79B	-0.00225	0.00515	-0.0123	0.00784	0.662	36458
CPPED1	0.00222	0.00508	-0.00773	0.0122	0.662	36458
CDKN1A	-0.00224	0.00516	-0.0123	0.00787	0.664	36458
LEFTY2	0.00213	0.0049	-0.00747	0.0117	0.664	36458
NPTXR	-0.00223	0.00513	-0.0123	0.00783	0.665	36458
PRKAB1	-0.00223	0.00518	-0.0124	0.00792	0.667	36458
MDGA1	0.00218	0.0051	-0.0078	0.0122	0.668	36458
CXCL9	-0.00209	0.00489	-0.0117	0.00749	0.669	36458
SFTPA1	-0.00224	0.00525	-0.0125	0.00804	0.669	36458
PSMD9	0.00214	0.00504	-0.00774	0.012	0.671	36458
PADI2	0.00226	0.00533	-0.00819	0.0127	0.672	36458
PEAR1	0.0022	0.00519	-0.00798	0.0124	0.672	36458
TPMT	-0.0022	0.00521	-0.0124	0.008	0.672	36458
SCLY	0.00211	0.005	-0.00769	0.0119	0.673	36458
NOTCH1	0.00214	0.00511	-0.00787	0.0122	0.675	36458
SRP14	0.00214	0.00511	-0.00789	0.0122	0.676	36458
BCR	0.00215	0.00518	-0.00801	0.0123	0.678	36458
FCRL1	-0.00213	0.00514	-0.0122	0.00794	0.678	36458
ICAM3	0.00214	0.00517	-0.00799	0.0123	0.678	36458
PIK3AP1	0.00212	0.0051	-0.00787	0.0121	0.678	36458
RABGAP1L	-0.00214	0.00516	-0.0122	0.00796	0.678	36458
GALNT3	0.00218	0.00526	-0.00814	0.0125	0.679	36458
CD99L2	-0.00211	0.00513	-0.0122	0.00794	0.68	36458
DDR1	-0.00211	0.00514	-0.0122	0.00796	0.681	36458
ERBIN	0.00213	0.00518	-0.00802	0.0123	0.681	36458
FOXO1	-0.00214	0.00519	-0.0123	0.00804	0.681	36458
RARRES2	-0.00209	0.00509	-0.0121	0.00789	0.681	36458
SH2B3	-0.00213	0.00517	-0.0123	0.00801	0.681	36458
COL9A1	0.00211	0.00515	-0.00799	0.0122	0.682	36458
HSPG2	0.00206	0.00503	-0.0078	0.0119	0.682	36458
ITGB5	0.00208	0.00506	-0.00785	0.012	0.682	36458
SPRY2	-0.00214	0.00521	-0.0123	0.00808	0.682	36458
TNFAIP8	-0.00216	0.00526	-0.0125	0.00815	0.682	36458
LIFR	0.0021	0.00516	-0.008	0.0122	0.683	36458
CD302	-0.00198	0.00492	-0.0116	0.00767	0.687	36458
CPB1	-0.00208	0.00514	-0.0122	0.00801	0.687	36458
CCL23	-0.00198	0.00493	-0.0116	0.00769	0.688	36458
TNFRSF11B	0.00192	0.00479	-0.00746	0.0113	0.688	36458
ZBTB17	-0.00208	0.00519	-0.0123	0.00809	0.688	36458
ALPP	-0.00206	0.00513	-0.0121	0.00801	0.689	36458
CXCL16	0.00203	0.00507	-0.00791	0.012	0.689	36458
NTF3	-0.00208	0.00521	-0.0123	0.00812	0.689	36458
USP8	0.00206	0.00515	-0.00803	0.0121	0.689	36458
RNF41	0.00206	0.00516	-0.00805	0.0122	0.69	36458
OPTC	-0.00202	0.00509	-0.012	0.00796	0.691	36458
RARRES1	0.00205	0.00516	-0.00807	0.0122	0.691	36458
FEN1	-0.00203	0.00515	-0.0121	0.00806	0.693	36458
GFOD2	0.00206	0.00523	-0.00819	0.0123	0.693	36458
ADAM23	0.00206	0.00522	-0.00817	0.0123	0.694	36458
IL12RB1	-0.00205	0.00521	-0.0123	0.00817	0.694	36458
RHOC	-0.00204	0.00519	-0.0122	0.00813	0.694	36458
ENPP2	0.00167	0.00428	-0.00671	0.0101	0.696	36458
RAB6A	0.002	0.00512	-0.00803	0.012	0.696	36458
STX16	0.00202	0.00521	-0.0082	0.0122	0.699	36458
TDGF1	0.00204	0.00528	-0.00831	0.0124	0.7	36458
TFF3	-0.00199	0.00515	-0.0121	0.00811	0.7	36458
FGR	-0.00198	0.00515	-0.0121	0.00812	0.701	36458
SLAMF6	-0.00196	0.00517	-0.0121	0.00817	0.704	36458
TMPRSS5	0.00196	0.00514	-0.00812	0.012	0.704	36458
NDUFS6	-0.00198	0.00522	-0.0122	0.00826	0.705	36458
OXT	-0.00195	0.00518	-0.0121	0.00819	0.706	36458
STAMBP	-0.00194	0.00515	-0.012	0.00816	0.706	36458
CNPY4	0.00196	0.00521	-0.00826	0.0122	0.707	36458
HMOX1	0.0019	0.00507	-0.00804	0.0118	0.707	36458
NBN	0.00196	0.00521	-0.00825	0.0122	0.707	36458
CD300C	0.00188	0.00502	-0.00796	0.0117	0.708	36458
HDGF	-0.00195	0.00522	-0.0122	0.00827	0.708	36458
TNFRSF11A	-0.00191	0.0051	-0.0119	0.00808	0.708	36458
DDC	0.00191	0.00513	-0.00814	0.012	0.709	36458
APRT	-0.00189	0.0051	-0.0119	0.0081	0.711	36458
CAMKK1	-0.00193	0.00521	-0.0122	0.00829	0.711	36458
ITGAM	-0.00187	0.00504	-0.0117	0.00801	0.711	36458
EFNA1	-0.00188	0.00509	-0.0119	0.00809	0.712	36458
ENTPD2	-0.00192	0.00523	-0.0122	0.00832	0.713	36458
LTA	-0.00189	0.00515	-0.012	0.0082	0.713	36458
WFDC12	-0.00175	0.00475	-0.0111	0.00756	0.713	36458
CD46	0.00188	0.00513	-0.00818	0.0119	0.714	36458
CPVL	-0.00194	0.00531	-0.0123	0.00845	0.714	36458
PCSK9	0.00189	0.00515	-0.0082	0.012	0.714	36458
CIAPIN1	0.00188	0.00516	-0.00822	0.012	0.715	36458
TNNI3	-0.00191	0.00523	-0.0122	0.00833	0.715	36458
EPHA1	-0.00176	0.00485	-0.0113	0.00775	0.716	36458
PCOLCE	0.00188	0.00517	-0.00825	0.012	0.716	36458
PDCD1	-0.00188	0.00517	-0.012	0.00824	0.716	36458
BMP6	0.00188	0.00521	-0.00832	0.0121	0.717	36458
DNMBP	-0.00187	0.00514	-0.0119	0.00821	0.717	36458
DPP7	-0.00189	0.0052	-0.0121	0.00831	0.717	36458
GOPC	0.00188	0.00518	-0.00827	0.012	0.717	36458
MAX	0.00189	0.00522	-0.00834	0.0121	0.717	36458
ZBTB16	-0.00186	0.00514	-0.0119	0.00821	0.717	36458
PPP1R9B	0.00184	0.00512	-0.0082	0.0119	0.72	36458
WASF1	0.00185	0.00515	-0.00825	0.0119	0.72	36458
CELA3A	0.00184	0.00515	-0.00825	0.0119	0.721	36458
YTHDF3	-0.00187	0.00523	-0.0121	0.00838	0.721	36458
KLRD1	-0.0018	0.00504	-0.0117	0.00809	0.722	36458
CA2	0.00176	0.00498	-0.00799	0.0115	0.724	36458
CD27	-0.00179	0.00507	-0.0117	0.00814	0.724	36458
IGF2R	-0.00182	0.00515	-0.0119	0.00828	0.724	36458
IL33	0.00186	0.00526	-0.00846	0.0122	0.724	36458
MIF	0.00183	0.00518	-0.00833	0.012	0.724	36458
SLAMF1	0.00184	0.0052	-0.00836	0.012	0.724	36458
DDX58	0.00182	0.0052	-0.00837	0.012	0.726	36458
INHBC	-0.00182	0.0052	-0.012	0.00838	0.727	36458
NME3	0.00182	0.00524	-0.00845	0.0121	0.728	36458
ELOA	0.00177	0.00511	-0.00824	0.0118	0.729	36458
F7	0.00179	0.00517	-0.00834	0.0119	0.729	36458
DPY30	-0.00177	0.00517	-0.0119	0.00837	0.732	36458
IGFBP7	-0.00169	0.00493	-0.0113	0.00797	0.732	36458
ILKAP	0.00179	0.00523	-0.00847	0.0121	0.732	36458
NECTIN2	0.00174	0.0051	-0.00826	0.0117	0.733	36458
PRELP	-0.0017	0.00501	-0.0115	0.00811	0.734	36458
FXYD5	0.00177	0.00524	-0.0085	0.012	0.736	36458
LHB	0.00171	0.00508	-0.00824	0.0117	0.736	36458
RGMB	-0.00171	0.00507	-0.0116	0.00822	0.736	36458
SORD	0.00172	0.00509	-0.00826	0.0117	0.736	36458
VAT1	0.00176	0.00521	-0.00846	0.012	0.736	36458
CCN3	0.00163	0.00484	-0.00786	0.0111	0.737	36458
CLIP2	0.00173	0.00514	-0.00835	0.0118	0.737	36458
CTSB	-0.00173	0.00517	-0.0119	0.0084	0.737	36458
PLAU	0.00171	0.00508	-0.00826	0.0117	0.737	36458
CLTA	0.00175	0.00522	-0.00848	0.012	0.738	36458
SIRT2	0.00174	0.00519	-0.00844	0.0119	0.738	36458
CA5A	0.00168	0.00504	-0.00821	0.0116	0.739	36458
CKAP4	-0.0017	0.00511	-0.0117	0.00831	0.739	36458
FCGR2B	-0.00173	0.00521	-0.012	0.00848	0.739	36458
FMNL1	-0.00173	0.00521	-0.0119	0.00848	0.739	36458
NMNAT1	-0.00171	0.00512	-0.0117	0.00834	0.739	36458
GUSB	0.00165	0.005	-0.00815	0.0115	0.741	36458
AKT1S1	-0.00168	0.00513	-0.0117	0.00837	0.743	36458
PDCD1LG2	0.0017	0.00519	-0.00847	0.0119	0.743	36458
ENPP5	-0.00163	0.00501	-0.0114	0.00818	0.744	36458
CCL18	0.00165	0.00507	-0.00829	0.0116	0.745	36458
IGF1R	0.00164	0.00505	-0.00825	0.0115	0.745	36458
VEGFD	0.00166	0.0051	-0.00833	0.0116	0.745	36458
LILRB4	-0.00164	0.00505	-0.0115	0.00825	0.746	36458
PTPRS	-0.00168	0.00521	-0.0119	0.00852	0.746	36458
SPINT1	-0.00168	0.00518	-0.0118	0.00847	0.746	36458
CES2	-0.00166	0.00517	-0.0118	0.00846	0.747	36458
ENTPD5	0.00166	0.00514	-0.00842	0.0117	0.747	36458
GCG	-0.00166	0.00515	-0.0118	0.00843	0.747	36458
RTBDN	0.00164	0.00508	-0.00832	0.0116	0.747	36458
VWA1	-0.00169	0.00524	-0.012	0.00857	0.747	36458
ANGPTL3	-0.00154	0.00478	-0.0109	0.00783	0.748	36458
EGLN1	-0.00165	0.00514	-0.0117	0.00844	0.749	36458
FCER2	-0.00166	0.0052	-0.0119	0.00853	0.749	36458
GRN	0.00164	0.00516	-0.00846	0.0117	0.75	36458
KIR3DL1	-0.00167	0.00524	-0.0119	0.00859	0.75	36458
LYPD8	0.00159	0.005	-0.0082	0.0114	0.75	36458
GBP4	-0.00167	0.00525	-0.012	0.00862	0.751	36458
TREM2	-0.00154	0.00487	-0.0111	0.00801	0.751	36458
HEBP1	0.00164	0.0052	-0.00854	0.0118	0.752	36458
NUDT2	-0.00164	0.0052	-0.0118	0.00854	0.752	36458
DSG2	-0.00158	0.00502	-0.0114	0.00827	0.753	36458
PLXNB2	0.0016	0.00508	-0.00835	0.0115	0.753	36458
BIN2	0.00161	0.00516	-0.00851	0.0117	0.755	36458
CDH5	-0.00161	0.00514	-0.0117	0.00847	0.755	36458
CHL1	0.00162	0.0052	-0.00858	0.0118	0.756	36458
CXADR	0.00162	0.0052	-0.00857	0.0118	0.756	36458
JAM2	-0.00156	0.00501	-0.0114	0.00826	0.756	36458
CCL19	0.00159	0.00514	-0.00848	0.0117	0.757	36458
RAB6B	0.00161	0.00524	-0.00865	0.0119	0.758	36458
SIGLEC6	-0.0016	0.00519	-0.0118	0.00857	0.758	36458
MYO9B	0.00158	0.00516	-0.00852	0.0117	0.759	36458
CDHR1	0.0016	0.00523	-0.00865	0.0118	0.76	36458
CERT	-0.00159	0.0052	-0.0118	0.00861	0.76	36458
GSTA1	0.00157	0.00514	-0.0085	0.0116	0.76	36458
SPINK1	-0.00155	0.00508	-0.0115	0.00841	0.76	36458
SERPINA9	-0.00153	0.00508	-0.0115	0.00842	0.763	36458
TIA1	0.00157	0.0052	-0.00863	0.0118	0.763	36458
MED18	-0.00156	0.00519	-0.0117	0.00862	0.764	36458
CLEC14A	-0.0015	0.00503	-0.0114	0.00836	0.765	36458
DAB2	-0.00155	0.00519	-0.0117	0.00863	0.765	36458
PTPN1	-0.00155	0.00517	-0.0117	0.00859	0.765	36458
CTSH	-0.00151	0.00508	-0.0115	0.00844	0.766	36458
NOMO1	-0.00154	0.00518	-0.0117	0.00861	0.766	36458
PDLIM7	0.00153	0.00514	-0.00854	0.0116	0.766	36458
ARTN	-0.00156	0.00526	-0.0119	0.00875	0.767	36458
CRACR2A	0.00151	0.00513	-0.00854	0.0116	0.768	36458
LY96	0.00152	0.00516	-0.00859	0.0116	0.768	36458
TCL1A	-0.0015	0.00506	-0.0114	0.00843	0.768	36458
KLK1	-0.00153	0.00522	-0.0118	0.0087	0.77	36458
TIE1	-0.00152	0.00521	-0.0117	0.00868	0.77	36458
CDH15	-0.00133	0.00459	-0.0103	0.00767	0.772	36458
GP1BA	0.0015	0.00519	-0.00867	0.0117	0.772	36458
BIRC2	-0.0015	0.0052	-0.0117	0.0087	0.773	36458
PEBP1	0.00148	0.00512	-0.00856	0.0115	0.773	36458
TNFSF10	-0.0015	0.00518	-0.0116	0.00866	0.773	36458
CNTNAP2	-0.00145	0.00504	-0.0113	0.00843	0.774	36458
ERBB3	0.00144	0.00503	-0.00841	0.0113	0.774	36458
RRM2B	0.0015	0.00521	-0.00872	0.0117	0.774	36458
CEBPB	0.00147	0.00515	-0.00862	0.0116	0.776	36458
TXLNA	-0.00147	0.00517	-0.0116	0.00866	0.777	36458
XPNPEP2	-0.00145	0.00514	-0.0115	0.00862	0.778	36458
CTSD	0.00142	0.00507	-0.00851	0.0114	0.779	36458
EIF5A	-0.00148	0.00525	-0.0118	0.00881	0.779	36458
MESD	-0.00146	0.0052	-0.0117	0.00874	0.779	36458
TBC1D17	-0.00141	0.00504	-0.0113	0.00848	0.78	36458
GLT8D2	-0.00144	0.0052	-0.0116	0.00875	0.781	36458
EREG	0.00145	0.00522	-0.00879	0.0117	0.782	36458
MAD1L1	-0.00143	0.00515	-0.0115	0.00868	0.782	36458
TARBP2	0.00142	0.00515	-0.00867	0.0115	0.782	36458
ANXA10	-0.00139	0.00506	-0.0113	0.00852	0.783	36458
DCTN1	-0.00141	0.00513	-0.0115	0.00864	0.783	36458
CST3	-0.00133	0.00486	-0.0109	0.0082	0.784	36458
FOLR3	0.00142	0.00518	-0.00872	0.0116	0.784	36458
LEP	0.00122	0.00445	-0.0075	0.00993	0.784	36458
RRM2	-0.00144	0.00526	-0.0117	0.00886	0.784	36458
NUDC	0.00141	0.00517	-0.00873	0.0115	0.786	36458
C1QA	-0.00139	0.00516	-0.0115	0.00871	0.787	36458
S100A12	-0.00137	0.00509	-0.0114	0.0086	0.787	36458
EZR	0.00139	0.00517	-0.00874	0.0115	0.788	36458
LAT2	-0.00138	0.00515	-0.0115	0.00872	0.788	36458
PRDX5	0.00139	0.00517	-0.00874	0.0115	0.788	36458
ANXA3	0.00138	0.00515	-0.00871	0.0115	0.789	36458
GALNT2	-0.00136	0.00507	-0.0113	0.00859	0.789	36458
CRX	-0.00139	0.0052	-0.0116	0.00881	0.79	36458
PSRC1	0.00139	0.00525	-0.00889	0.0117	0.791	36458
WARS	-0.00138	0.0052	-0.0116	0.00882	0.791	36458
GAL	-0.00133	0.00506	-0.0112	0.00858	0.792	36458
CRADD	0.00136	0.00519	-0.00881	0.0115	0.793	36458
TFF2	0.0013	0.00496	-0.00843	0.011	0.793	36458
AIF1	-0.00136	0.00521	-0.0116	0.00885	0.794	36458
IL17RA	0.00134	0.00514	-0.00872	0.0114	0.794	36458
PSMG3	0.00131	0.00501	-0.0085	0.0111	0.794	36458
CHRDL2	0.00132	0.00509	-0.00865	0.0113	0.795	36458
KAZALD1	0.00135	0.0052	-0.00885	0.0115	0.795	36458
PTK7	0.00136	0.00522	-0.00887	0.0116	0.795	36458
TSLP	-0.00137	0.00527	-0.0117	0.00897	0.795	36458
HYAL1	0.00133	0.00515	-0.00877	0.0114	0.796	36458
PNPT1	0.00136	0.00527	-0.00897	0.0117	0.796	36458
SRC	0.00133	0.00516	-0.00877	0.0114	0.796	36458
CEP43	0.00133	0.00518	-0.00882	0.0115	0.797	36458
VAMP5	-0.00134	0.00522	-0.0116	0.00889	0.797	36458
PLA2G10	-0.0013	0.0051	-0.0113	0.0087	0.799	36458
FSTL3	-0.00125	0.00493	-0.0109	0.00842	0.8	36458
MSLN	0.0013	0.00512	-0.00874	0.0113	0.8	36458
FUT8	-0.0013	0.00518	-0.0115	0.00886	0.801	36458
SERPINB9	0.00131	0.00522	-0.00892	0.0115	0.801	36458
ATG4A	-0.00127	0.00509	-0.0112	0.0087	0.802	36458
CNTN3	0.00119	0.00475	-0.00812	0.0105	0.802	36458
SPOCK1	-0.00128	0.00514	-0.0113	0.00878	0.803	36458
HPCAL1	0.00129	0.0052	-0.0089	0.0115	0.804	36458
GDF2	0.00121	0.00489	-0.00838	0.0108	0.805	36458
RABEPK	0.00131	0.00529	-0.00906	0.0117	0.805	36458
PSPN	0.000933	0.00383	-0.00657	0.00843	0.807	36458
TNFRSF4	-0.00123	0.00507	-0.0112	0.0087	0.808	36458
NTRK3	-0.00122	0.0051	-0.0112	0.00877	0.811	36458
CCS	-0.00121	0.00509	-0.0112	0.00877	0.812	36458
MANF	0.00124	0.0052	-0.00896	0.0114	0.812	36458
MTPN	0.00126	0.00528	-0.00909	0.0116	0.812	36458
CLC	0.0012	0.00508	-0.00876	0.0112	0.813	36458
ITIH3	0.00115	0.00488	-0.00842	0.0107	0.814	36458
MPI	0.00122	0.00519	-0.00895	0.0114	0.814	36458
ACAN	0.00115	0.00495	-0.00854	0.0108	0.816	35395
ANPEP	0.0012	0.0052	-0.00899	0.0114	0.817	36458
CD164	0.00121	0.00524	-0.00907	0.0115	0.818	36458
DPEP1	0.00119	0.00515	-0.00891	0.0113	0.818	36458
IL13	0.00123	0.00537	-0.0093	0.0118	0.819	36458
MMP1	0.00119	0.00518	-0.00897	0.0114	0.819	36458
GNE	-0.00118	0.00518	-0.0113	0.00897	0.82	36458
GRAP2	0.00117	0.00519	-0.00901	0.0113	0.822	36458
CA13	-0.00116	0.0052	-0.0114	0.00903	0.823	36458
DPP4	0.00116	0.00515	-0.00894	0.0113	0.823	36458
FKBP4	0.00116	0.0052	-0.00903	0.0114	0.823	36458
AZU1	-0.00114	0.00514	-0.0112	0.00893	0.824	36458
KDR	-0.00116	0.00522	-0.0114	0.00906	0.824	36458
CES1	0.00115	0.00517	-0.00899	0.0113	0.825	36458
HSPB1	0.00115	0.00518	-0.00901	0.0113	0.825	36458
NCF2	0.0011	0.00499	-0.00867	0.0109	0.825	36458
SEMA7A	-0.00113	0.00512	-0.0112	0.0089	0.825	36458
POLR2F	-0.00113	0.00514	-0.0112	0.00894	0.826	36458
SERPINB1	-0.00114	0.00517	-0.0113	0.009	0.826	36458
SDC4	0.00114	0.00521	-0.00908	0.0114	0.827	36458
TNC	-0.00114	0.00521	-0.0113	0.00907	0.827	36458
CLPS	0.00113	0.00519	-0.00904	0.0113	0.828	36458
CRHBP	-0.0011	0.00505	-0.011	0.0088	0.828	36458
DKK4	-0.00111	0.00511	-0.0111	0.00891	0.828	36458
MPIG6B	0.00113	0.00521	-0.00908	0.0113	0.829	36458
PRTN3	0.00113	0.00524	-0.00914	0.0114	0.829	36458
CASP8	0.0011	0.00514	-0.00897	0.0112	0.83	36458
CCL20	-0.0011	0.00517	-0.0112	0.00904	0.831	36458
CNST	0.0011	0.00519	-0.00908	0.0113	0.832	36458
HSPB6	0.000972	0.00458	-0.008	0.00994	0.832	36458
BTN2A1	0.00107	0.00508	-0.00888	0.011	0.833	36458
CD160	-0.00108	0.00516	-0.0112	0.00904	0.834	36458
GP6	-0.00109	0.0052	-0.0113	0.00911	0.834	36458
BAG6	0.00107	0.00514	-0.00901	0.0111	0.835	36458
PTX3	0.00107	0.00516	-0.00905	0.0112	0.835	36458
S100P	-0.00106	0.00515	-0.0112	0.00903	0.836	36458
CALCA	0.000899	0.00437	-0.00768	0.00947	0.837	36458
PTH1R	0.00109	0.00528	-0.00926	0.0114	0.837	36458
CCL28	-0.00103	0.00509	-0.011	0.00893	0.839	36458
CTF1	-0.00105	0.00522	-0.0113	0.00917	0.84	36458
KIFBP	0.00105	0.0052	-0.00915	0.0113	0.84	36458
ANKRD54	0.00104	0.00516	-0.00907	0.0111	0.841	36458
NPPB	0.00101	0.0051	-0.00897	0.011	0.842	36458
RET	0.00101	0.00511	-0.00901	0.011	0.843	36458
UBAC1	0.000992	0.00502	-0.00885	0.0108	0.843	36458
CSF3	0.000997	0.00505	-0.0089	0.0109	0.844	36458
GOLM2	0.00102	0.00517	-0.00912	0.0112	0.844	36458
COL6A3	-0.000981	0.00508	-0.0109	0.00897	0.847	36458
IL10	-0.001	0.00526	-0.0113	0.00931	0.849	36458
DBNL	0.000976	0.00516	-0.00914	0.0111	0.85	36458
PON2	-0.000988	0.00521	-0.0112	0.00923	0.85	36458
BLMH	0.000958	0.00514	-0.00912	0.011	0.852	36458
NCAM1	0.000939	0.00502	-0.0089	0.0108	0.852	36458
RETN	-0.000959	0.00513	-0.011	0.00909	0.852	36458
GSTA3	-0.000955	0.00519	-0.0111	0.00921	0.854	36458
SEZ6L2	-0.000885	0.00481	-0.0103	0.00855	0.854	36458
F9	-0.000937	0.00513	-0.011	0.00912	0.855	36458
APOM	-0.000924	0.00514	-0.011	0.00914	0.857	36458
FABP4	0.00087	0.00484	-0.00862	0.0104	0.857	36458
LAIR2	0.000933	0.00519	-0.00925	0.0111	0.857	36458
PLA2G1B	0.000917	0.0051	-0.00907	0.0109	0.857	36458
PTGDS	-0.000885	0.00492	-0.0105	0.00877	0.857	36458
TNFRSF1A	0.000902	0.005	-0.00889	0.0107	0.857	36458
MZT1	0.000923	0.00517	-0.0092	0.011	0.858	36458
CD28	0.000924	0.0052	-0.00927	0.0111	0.859	36458
RTN4R	0.000909	0.00514	-0.00916	0.011	0.86	36458
CST5	0.000882	0.00504	-0.009	0.0108	0.861	36458
MGMT	-0.000916	0.00523	-0.0112	0.00933	0.861	36458
LAIR1	0.00081	0.00468	-0.00836	0.00998	0.863	36458
SLC39A5	-0.000854	0.00495	-0.0106	0.00886	0.863	36458
CCL27	-0.000847	0.00494	-0.0105	0.00884	0.864	36458
ADGRG2	-0.000817	0.0048	-0.0102	0.00859	0.865	36458
FHIT	0.00088	0.00518	-0.00928	0.011	0.865	36458
IRAK1	0.000877	0.00515	-0.00921	0.011	0.865	36458
TBL1X	0.000882	0.00519	-0.00928	0.011	0.865	36458
CD207	-0.000865	0.00518	-0.011	0.00929	0.867	36458
PSME1	0.00085	0.00508	-0.0091	0.0108	0.867	36458
IQGAP2	-0.00086	0.00516	-0.011	0.00925	0.868	36458
CXCL5	0.000826	0.00501	-0.00899	0.0106	0.869	36458
SLITRK2	-0.000834	0.00508	-0.0108	0.00913	0.87	36458
TIMP1	0.000834	0.00508	-0.00912	0.0108	0.87	36458
METAP2	0.00084	0.00516	-0.00927	0.011	0.871	36458
APLP1	-0.00082	0.00512	-0.0109	0.00921	0.873	36458
IL18BP	0.000798	0.00497	-0.00895	0.0105	0.873	36458
USO1	-0.000826	0.00517	-0.011	0.00931	0.873	36458
DUSP3	-0.000833	0.00525	-0.0111	0.00945	0.874	36458
TSPAN1	0.000778	0.00491	-0.00885	0.0104	0.874	36458
INPPL1	-0.000804	0.00513	-0.0109	0.00925	0.875	36458
CA4	0.000801	0.00515	-0.0093	0.0109	0.876	36458
CETN2	0.000811	0.00522	-0.00942	0.011	0.877	36458
STK4	-0.000801	0.00521	-0.011	0.00941	0.878	36458
ERBB2	0.000766	0.00504	-0.00911	0.0106	0.879	36458
NOS1	-0.00075	0.00493	-0.0104	0.00891	0.879	36458
PAM	-0.000804	0.00526	-0.0111	0.00951	0.879	36458
CLEC6A	0.000758	0.00507	-0.00919	0.0107	0.881	36458
PDCD6	0.00079	0.00526	-0.00953	0.0111	0.881	36458
VWF	-0.000778	0.00519	-0.011	0.0094	0.881	36458
PIGR	-0.000758	0.00512	-0.0108	0.00927	0.882	36458
CSF2RA	0.000778	0.00527	-0.00955	0.0111	0.883	36458
MAPK9	0.000763	0.00519	-0.00941	0.0109	0.883	36458
CD93	0.000747	0.00518	-0.0094	0.0109	0.885	36458
PROC	-0.00074	0.00516	-0.0109	0.00937	0.886	36458
PTPRM	0.00073	0.00509	-0.00926	0.0107	0.886	36458
SIT1	0.00074	0.00515	-0.00935	0.0108	0.886	36458
SPARCL1	-0.000729	0.00512	-0.0108	0.0093	0.887	36458
TACC3	-0.000735	0.0052	-0.0109	0.00946	0.888	36458
IL4R	0.000713	0.00513	-0.00933	0.0108	0.889	36458
PARK7	-0.000716	0.00515	-0.0108	0.00937	0.889	36458
CDON	0.000713	0.00515	-0.00938	0.0108	0.89	36458
LDLR	-0.000714	0.00518	-0.0109	0.00944	0.89	36458
SLC27A4	-0.000717	0.00518	-0.0109	0.00943	0.89	36458
SMOC2	-0.000678	0.00488	-0.0102	0.00889	0.89	36458
CD163	-0.000704	0.00514	-0.0108	0.00938	0.891	36458
MAPT	-0.000719	0.00526	-0.011	0.00958	0.891	36458
SULT1A1	-0.000698	0.00518	-0.0108	0.00945	0.893	36458
CCL4	0.000682	0.00511	-0.00934	0.0107	0.894	36458
GZMB	0.000683	0.00513	-0.00936	0.0107	0.894	36458
IKBKG	-0.000678	0.00512	-0.0107	0.00936	0.895	36458
EIF4B	0.000678	0.00518	-0.00947	0.0108	0.896	36458
LRIG1	0.000669	0.00513	-0.00939	0.0107	0.896	36458
VPS53	0.000678	0.00517	-0.00945	0.0108	0.896	36458
MAP4K5	0.000669	0.00518	-0.00949	0.0108	0.897	36458
VPS37A	0.00066	0.00516	-0.00946	0.0108	0.898	36458
HPGDS	0.000664	0.00523	-0.00958	0.0109	0.899	36458
NPDC1	-0.000635	0.005	-0.0104	0.00917	0.899	36458
DSC2	-0.000613	0.005	-0.0104	0.00919	0.902	36458
PROK1	-0.000472	0.00383	-0.00799	0.00704	0.902	36458
CANT1	0.00062	0.00516	-0.00949	0.0107	0.904	36458
CPA1	-0.000622	0.00516	-0.0107	0.0095	0.904	36458
DEFB4A_DEFB4B	0.000596	0.00496	-0.00912	0.0103	0.904	36458
LRP11	-0.00061	0.00507	-0.0105	0.00933	0.904	36458
RBKS	0.000602	0.00498	-0.00915	0.0104	0.904	36458
CALCOCO1	-0.000608	0.00507	-0.0105	0.00933	0.905	36458
INPP1	-0.000609	0.00518	-0.0108	0.00955	0.906	36458
KIRREL2	-0.000607	0.00515	-0.0107	0.00948	0.906	36458
WWP2	-0.000602	0.00513	-0.0107	0.00945	0.907	36458
IL5RA	0.000586	0.00508	-0.00938	0.0106	0.908	36458
TDRKH	0.000593	0.00516	-0.00951	0.0107	0.908	36458
CC2D1A	-0.000581	0.0051	-0.0106	0.00942	0.909	36458
TAFA5	-0.000585	0.0051	-0.0106	0.00941	0.909	36458
CRTAM	-0.000579	0.00514	-0.0106	0.00949	0.91	36458
BCL2L11	-0.00057	0.00518	-0.0107	0.00958	0.912	36458
RBP5	0.000553	0.00505	-0.00935	0.0105	0.913	36458
CLEC4C	-0.000563	0.0052	-0.0107	0.00962	0.914	36458
JCHAIN	-0.000563	0.00524	-0.0108	0.00971	0.914	36458
ING1	0.000563	0.00531	-0.00984	0.011	0.915	36458
MSRA	0.00054	0.00518	-0.00961	0.0107	0.917	36458
NCAM2	0.000543	0.00519	-0.00963	0.0107	0.917	36458
STC1	-0.000523	0.00504	-0.0104	0.00936	0.917	36458
CHRDL1	-0.000478	0.00464	-0.00956	0.00861	0.918	36458
CTSO	0.000529	0.00519	-0.00965	0.0107	0.919	36458
THY1	0.000517	0.00509	-0.00947	0.0105	0.919	36458
CTRB1	-0.000522	0.00518	-0.0107	0.00963	0.92	36458
LILRB1	-0.000508	0.00509	-0.0105	0.00947	0.92	36458
STAT5B	0.00052	0.00519	-0.00964	0.0107	0.92	36458
NCK2	-0.000514	0.00519	-0.0107	0.00966	0.921	36458
PRTFDC1	-0.000517	0.0052	-0.0107	0.00967	0.921	36458
SMAD1	0.000515	0.00518	-0.00963	0.0107	0.921	36458
FGFR2	0.000487	0.00498	-0.00927	0.0102	0.922	36458
MILR1	0.000509	0.00519	-0.00967	0.0107	0.922	36458
PBLD	0.000506	0.00517	-0.00963	0.0106	0.922	36458
ST6GAL1	0.000505	0.00515	-0.00959	0.0106	0.922	36458
STIP1	-0.000505	0.00514	-0.0106	0.00957	0.922	36458
GAS6	0.00049	0.00509	-0.00949	0.0105	0.923	36458
CD69	0.000497	0.00521	-0.00971	0.0107	0.924	36458
CDKN2D	0.000489	0.00519	-0.00968	0.0107	0.925	36458
DEFA1_DEFA1B	-0.000495	0.00523	-0.0108	0.00976	0.925	36458
TBCC	-0.000486	0.00519	-0.0107	0.00968	0.925	36458
NADK	-0.000479	0.00512	-0.0105	0.00956	0.926	36458
TFF1	0.00045	0.00484	-0.00904	0.00994	0.926	36458
CTSL	-0.00046	0.00505	-0.0104	0.00945	0.927	36458
FKBP5	0.000477	0.00518	-0.00968	0.0106	0.927	36458
SMARCA2	0.00047	0.00526	-0.00985	0.0108	0.929	36458
CASP3	0.000458	0.00518	-0.0097	0.0106	0.93	36458
FOSB	-0.000451	0.00525	-0.0107	0.00984	0.932	36458
IL6	-0.000434	0.00511	-0.0104	0.00958	0.932	36458
ABL1	-0.000423	0.00514	-0.0105	0.00966	0.934	34824
DGKZ	0.000439	0.00528	-0.00992	0.0108	0.934	36458
NTF4	0.000428	0.00525	-0.00986	0.0107	0.935	36458
STC2	0.000415	0.00506	-0.00951	0.0103	0.935	36458
TRIM5	0.000424	0.00517	-0.00971	0.0106	0.935	36458
CCL5	0.000398	0.00515	-0.00969	0.0105	0.938	36458
OMG	0.00039	0.00505	-0.0095	0.0103	0.938	36458
CCL21	0.00038	0.00511	-0.00964	0.0104	0.941	36458
CRKL	0.000377	0.00517	-0.00975	0.0105	0.942	36458
GKN1	0.000377	0.00521	-0.00983	0.0106	0.942	36458
ITGB1BP2	0.000378	0.00519	-0.00979	0.0105	0.942	36458
NFKBIE	0.000381	0.0052	-0.00982	0.0106	0.942	36458
CCN1	-0.000359	0.00505	-0.0103	0.00954	0.943	36458
HGS	-0.000372	0.00519	-0.0105	0.00979	0.943	36458
PARP1	0.000373	0.00518	-0.00978	0.0105	0.943	36458
SIGLEC15	-0.000377	0.00525	-0.0107	0.00991	0.943	36458
THOP1	-0.000349	0.00501	-0.0102	0.00946	0.944	36458
PAMR1	0.000353	0.00514	-0.00973	0.0104	0.945	36458
TREML2	-0.000357	0.00513	-0.0104	0.00971	0.945	36458
CLSTN1	-0.000351	0.00521	-0.0106	0.00986	0.946	36458
MEPE	0.00033	0.0049	-0.00928	0.00994	0.946	36458
MGLL	0.000343	0.00519	-0.00982	0.0105	0.947	36458
IL24	0.000343	0.00529	-0.01	0.0107	0.948	36458
PRSS8	-0.000317	0.00482	-0.00976	0.00913	0.948	36458
ATOX1	-0.000335	0.00519	-0.0105	0.00983	0.949	36458
COMT	0.000317	0.00518	-0.00983	0.0105	0.951	36458
IGSF3	0.000313	0.0051	-0.00969	0.0103	0.951	36458
SERPINB6	0.000319	0.00518	-0.00984	0.0105	0.951	36458
DTX3	-0.000289	0.00484	-0.00978	0.0092	0.952	36458
CBLIF	-0.000304	0.00512	-0.0103	0.00972	0.953	36458
RGMA	-0.000301	0.00516	-0.0104	0.00981	0.954	36458
RSPO3	0.000273	0.00481	-0.00916	0.00971	0.955	36458
SKAP1	0.000286	0.00519	-0.00988	0.0105	0.956	36458
PLA2G4A	0.000278	0.00519	-0.00989	0.0104	0.957	36458
AXIN1	-0.00027	0.00512	-0.0103	0.00976	0.958	36458
VSIR	-0.000276	0.00521	-0.0105	0.00993	0.958	36458
CD55	0.000258	0.00503	-0.00961	0.0101	0.959	36458
FUT3_FUT5	-0.000251	0.00488	-0.00982	0.00931	0.959	36458
TFPI	0.00026	0.0051	-0.00974	0.0103	0.959	36458
LTA4H	-0.000259	0.00514	-0.0103	0.00981	0.96	36458
IFNGR2	-0.000243	0.00516	-0.0104	0.00987	0.962	36458
SOD2	0.000242	0.00506	-0.00967	0.0102	0.962	36458
CLEC5A	-0.000234	0.005	-0.01	0.00957	0.963	36458
HARS1	-0.000243	0.00519	-0.0104	0.00993	0.963	36458
OBP2B	-0.000199	0.00427	-0.00856	0.00817	0.963	36458
OSMR	0.000233	0.00503	-0.00963	0.0101	0.963	36458
PSG1	-0.000244	0.0052	-0.0104	0.00996	0.963	36458
TPSAB1	-0.000246	0.00523	-0.0105	0.01	0.963	36458
BLVRB	-0.000214	0.00502	-0.0101	0.00963	0.966	36458
MARCO	0.000216	0.00511	-0.00979	0.0102	0.966	36458
EBI3_IL27	0.000212	0.00506	-0.0097	0.0101	0.967	36458
NUDT5	-0.000211	0.00518	-0.0104	0.00994	0.968	36458
SNAP23	0.000208	0.00518	-0.00995	0.0104	0.968	36458
ADH4	0.000197	0.00501	-0.00962	0.01	0.969	36458
CDC27	-0.000199	0.00518	-0.0104	0.00996	0.969	36458
AHSP	-0.000178	0.00482	-0.00963	0.00927	0.97	36458
ENG	-0.000197	0.0052	-0.0104	0.01	0.97	36458
MAVS	0.000194	0.00512	-0.00984	0.0102	0.97	36458
TJAP1	-0.000186	0.00512	-0.0102	0.00985	0.971	36458
CARHSP1	0.00017	0.00505	-0.00973	0.0101	0.973	36458
PLAT	-0.000165	0.00489	-0.00974	0.00941	0.973	36458
COL1A1	0.000171	0.00519	-0.01	0.0103	0.974	36458
IL1RAP	0.000166	0.00516	-0.00995	0.0103	0.974	36458
PTPN6	0.000173	0.00521	-0.01	0.0104	0.974	36458
TGFBI	0.00017	0.00515	-0.00993	0.0103	0.974	36458
ADCYAP1R1	0.000171	0.00543	-0.0105	0.0108	0.975	36458
ARHGEF12	0.000163	0.00515	-0.00994	0.0103	0.975	36458
LYN	0.000161	0.00518	-0.00999	0.0103	0.975	36458
TRAF2	-0.000158	0.0051	-0.0102	0.00984	0.975	36458
ACP6	0.000161	0.00529	-0.0102	0.0105	0.976	34853
EBAG9	0.000159	0.00519	-0.01	0.0103	0.976	36458
GP2	-0.000149	0.00509	-0.0101	0.00983	0.977	36458
ADAMTS16	-0.000129	0.00501	-0.00994	0.00968	0.979	36458
KITLG	-0.000138	0.0052	-0.0103	0.0101	0.979	36458
DPEP2	0.000125	0.00509	-0.00986	0.0101	0.98	36458
TBCB	-0.000122	0.00519	-0.0103	0.01	0.981	36458
MANSC1	0.000109	0.00515	-0.00999	0.0102	0.983	36458
DKKL1	-0.000104	0.00505	-0.01	0.0098	0.984	36458
EPHX2	-0.000107	0.00524	-0.0104	0.0102	0.984	36458
MATN2	0.000101	0.00509	-0.00987	0.0101	0.984	36458
CD244	9.73e-05	0.00523	-0.0101	0.0103	0.985	36458
CRELD2	9.54e-05	0.00519	-0.0101	0.0103	0.985	36458
CXCL3	0.000101	0.00521	-0.0101	0.0103	0.985	36458
ISLR2	-8.44e-05	0.00524	-0.0104	0.0102	0.987	36458
OGN	8.01e-05	0.00487	-0.00946	0.00962	0.987	36458
LAP3	-8.03e-05	0.00519	-0.0103	0.0101	0.988	36458
CD300LG	-7.04e-05	0.00501	-0.00989	0.00975	0.989	36458
PSIP1	5.69e-05	0.00519	-0.0101	0.0102	0.991	36458
RNASE3	-5.58e-05	0.00513	-0.0101	0.01	0.991	36458
LILRA5	-5.38e-05	0.0051	-0.0101	0.00995	0.992	36458
MEP1B	5.35e-05	0.00522	-0.0102	0.0103	0.992	36458
IPCEF1	4.49e-05	0.00518	-0.0101	0.0102	0.993	36458
ACTN4	3.84e-05	0.00533	-0.0104	0.0105	0.994	34853
ATP5PO	4.17e-05	0.00516	-0.0101	0.0102	0.994	36458
PRSS27	4.06e-05	0.00516	-0.0101	0.0101	0.994	36458
NBL1	3.44e-05	0.00508	-0.00993	0.01	0.995	36458
FCRLB	-2.4e-05	0.00517	-0.0102	0.0101	0.996	36458
DCTN6	-1.69e-05	0.00526	-0.0103	0.0103	0.997	36458
IRAK4	1.67e-05	0.00519	-0.0102	0.0102	0.997	36458
KLK4	1.88e-05	0.00489	-0.00956	0.00959	0.997	36458
NFATC1	2.23e-05	0.00513	-0.01	0.0101	0.997	36458
GLB1	1.33e-05	0.00514	-0.0101	0.0101	0.998	36458
IL12A_IL12B	-1.02e-05	0.00514	-0.0101	0.0101	0.998	36458
KIT	-1.37e-05	0.00505	-0.00992	0.00989	0.998	36458
B4GALT1	5.96e-06	0.00511	-0.01	0.01	0.999	36458
TGM2	8.18e-06	0.005	-0.0098	0.00981	0.999	36458
